# Association analyses of predicted loss-of-function variants prioritized 15 genes as blood pressure regulators

**DOI:** 10.1101/2023.03.13.23287209

**Authors:** Estelle Lecluze, Guillaume Lettre

## Abstract

**Background:** Hypertension, clinically defined by elevated blood pressure (BP), is an important cause of mortality and morbidity worldwide. Many risk factors for hypertension are known, including a positive family history, which suggests that genetics contribute to inter-individual BP variation. Genome-wide association studies (GWAS) have identified >1000 loci associated with BP, yet the identity of the genes responsible for these associations remains largely unknown.

**Methods:** To pinpoint genes that causally impact BP variation in humans, we analyzed predicted loss-of-function (pLoF) variants in the UK Biobank whole-exome sequencing dataset (n=454,709 participants, 6% non-European ancestry). We analyzed genetic associations between systolic or diastolic BP (SBP/DBP) and single pLoF variants (additive and recessive genetic models) as well as with the burden of very rare pLoF variants (minor allele frequency [MAF] <0.01%).

**Results:** Single pLoF variants in ten genes associated with BP (*ANKDD1B*, *ENPEP*, *PNCK, BTN3A2, C1orf145 [OBSCN-AS1]*, *CASP9*, *DBH*, *KIAA1161 [MYORG]*, *OR4X1*, and *TMC3*). We also found a burden of rare pLoF variants in five additional genes associated with BP (*TTN, NOS3, FES, SMAD6, COL21A1*). Except for *PNCK*, which is located on the X-chromosome, these genes map near variants previously associated with BP by GWAS, validating the study of pLoF variants to prioritize causal genes at GWAS loci.

**Conclusions:** Our study highlights 15 genes that likely modulate BP in humans, including five genes that harbor pLoF variants associated with lower BP.

## Supplemental Tables for "Association analyses of predicted loss-of-function variants prioritized 15 genes as blood pressure regulators" (part 1 of 3)

### Sheet: TS2_All_results
Supplementary Table 2 : Association results of predicted loss-of-function (pLoF) variants with systolic and diastolic blood pressure (SBP and DBP) using additive model, recessive model and gene-based test in 200k WES set, 300k WES set and 450k WES. Effect size (BETA) of allele1 and standard errors are expressed in standardized mmHg. Genomic coordinates are on build GRCh38.
							Additive model																		Recessive model																		Gene-based test
							200K						300K						450K						200K						300K						450K						450K
CHROM	GENPOS	ID	ALLELE0	ALLELE1	GENE	PHENO	A1FREQ	N	BETA	SE	CHISQ	LOG10P	A1FREQ	N	BETA	SE	CHISQ	LOG10P	A1FREQ	N	BETA	SE	CHISQ	LOG10P	A1FREQ	N	BETA	SE	CHISQ	LOG10P	A1FREQ	N	BETA	SE	CHISQ	LOG10P	A1FREQ	N	BETA	SE	CHISQ	LOG10P	A1FREQ	N	BETA	SE	CHISQ	LOG10P
4	110510288	4:110510288:G:A	G	A	ENPEP(ENSG00000138792)	DBP	0.0114779	199558	0.782581	0.145812	28.8054	7.09676	0.0118625	252897	0.826726	0.128111	41.6441	9.9606	0.0116914	452384	0.806035	0.0962533	70.1255	16.2545	0.0114779	199558	2.66215	1.79172	2.20762	0.862235	0.0118625	252897	3.15065	1.472	4.58129	1.49049	0.0116914	452384	2.9449	1.13714	6.70673	2.0175
7	89327362	7:89327362:C:T	C	T	ZNF804B(ENSG00000182348)	DBP	7.52e-06	199558	28.9326	5.66762	26.0599	6.48019							4.42e-06	452385	25.4861	4.92447	26.7847	6.64314
5	75669297	5:75669297:G:A	G	A	ANKDD1B(ENSG00000189045)	DBP	0.644309	199554	-0.164508	0.0326386	25.4045	6.33271	0.645673	252889	-0.185535	0.0291416	40.5347	9.7141	0.645064	452372	-0.176442	0.0217405	65.8666	15.3165	0.644309	199554	-0.266114	0.0447807	35.3146	8.55204	0.645673	252889	-0.222816	0.0399821	31.0572	7.60114	0.645064	452372	-0.242123	0.0298279	65.8914	15.322
23	153674273	23:153674273:C:T	C	T	PNCK(ENSG00000130822)	DBP	0.119494	199316	-0.200073	0.0397827	25.2922	6.30743	0.119911	252600	-0.187713	0.0352536	28.3519	6.99504	0.119994	451845	-0.190859	0.0263296	52.5455	12.3764	0.119494	199316	-0.372439	0.0938306	15.7551	4.14211	0.119911	252600	-0.408829	0.0823485	24.6474	6.16217	0.119994	451845	-0.382328	0.0616728	38.4313	9.24631
4	110510288	4:110510288:G:A	G	A	ENPEP(ENSG00000138792)	SBP	0.0114779	199558	1.26584	0.257266	24.2098	6.06352	0.0118625	252897	1.44521	0.226718	40.6338	9.73612	0.0116914	452384	1.36745	0.170111	64.6192	15.0416	0.0114779	199558	2.75989	3.16126	0.762193	0.417206	0.0118625	252897	5.86801	2.605	5.07418	1.61467	0.0116914	452384	4.61661	2.0097	5.27696	1.66536
23	153674273	23:153674273:C:T	C	T	PNCK(ENSG00000130822)	SBP	0.119494	199316	-0.338463	0.0701622	23.2711	5.85171	0.119911	252600	-0.303988	0.0623705	23.7549	5.96091	0.119994	451845	-0.31577	0.0465169	46.0807	10.9451	0.119494	199316	-0.716327	0.165483	18.7377	4.82395	0.119911	252600	-0.622161	0.14569	18.2366	4.70975	0.119994	451845	-0.647553	0.108958	35.3209	8.55343
19	48703417	19:48703417:G:A	G	A	FUT2(ENSG00000176920)	SBP	0.49873	199545	0.251688	0.0551255	20.8458	5.30296													0.49873	199545	0.441321	0.0896382	24.2395	6.07023
5	163483321	5:163483321:G:A	G	A	HMMR(ENSG00000072571)	DBP	2.51e-05	199549	-14.1725	3.10646	20.8142	5.2958	3.16e-05	252883	6.00335	2.4738	5.88921	1.81719	2.87e-05	452361	-1.84446	1.93412	0.909435	0.468184
6	83864214	6:83864214:C:T	C	T	CYB5R4(ENSG00000065615)	DBP	1.25e-05	199557	19.0912	4.39434	18.8747	4.85513	1.19e-05	252897	-4.1758	4.03383	1.07163	0.522044	1.22e-05	452383	6.39718	2.97199	4.63321	1.50364
19	2936537	19:2936537:G:A	G	A	ZNF77(ENSG00000175691)	SBP	0.0512137	199556	0.534112	0.124346	18.4502	4.75845	0.0512677	252898	0.104819	0.111464	0.88432	0.459644	0.0512475	452383	0.294566	0.0830059	12.5935	3.41219	0.0512137	199556	1.20575	0.75293	2.56452	0.961436	0.0512677	252898	0.91007	0.683365	1.77355	0.737684	0.0512475	452383	1.0399	0.506069	4.22243	1.3991
23	151700271	23:151700271:T:C	T	C	PRRG3(ENSG00000130032)	DBP	3.26e-05	199558	-11.5574	2.72521	17.9855	4.65248	3.36e-05	252897	-1.65288	2.26831	0.530978	0.331431	3.43e-05	s	-5.62125	1.66648	11.378	3.1289							3.36e-05	252897	-0.278128	9.84454	0.000798174	0.00990048	3.43e-05	452384	-7.60681	6.94296	1.20037	0.563443
11	48264679	11:48264679:T:A	T	A	OR4X1(ENSG00000176567)	SBP	0.746973	199538	-0.265728	0.06354	17.4897	4.53929	0.748211	252886	-0.234448	0.0569498	16.9476	4.41538	0.747665	452353	-0.247727	0.0424127	34.1158	8.28461	0.746973	199538	-0.328297	0.0788098	17.3529	4.50805	0.748211	252886	-0.243899	0.0705729	11.9438	3.26099	0.747665	452353	-0.280466	0.0525799	28.4526	7.01763
1	2641387	1:2641387:G:C	G	C	TTC34(ENSG00000215912)	DBP	1e-05	199558	20.279	4.91895	16.9961	4.42646	7.91e-06	252897	-4.14118	4.94723	0.700689	0.395178	8.84e-06	452384	8.06922	3.4895	5.34733	1.6829
22	19187561	22:19187561:G:C	G	C	CLTCL1(ENSG00000070371)	DBP	7.52e-06	199558	-23.2844	5.65372	16.9613	4.41851	1.38e-05	252898	1.49496	3.72591	0.160988	0.162255	1.11e-05	452384	-5.92356	3.10789	3.63275	1.24678
2	121605895	2:121605895:T:C	T	C	CLASP1(ENSG00000074054)	DBP	1.5e-05	199556	16.4857	4.01479	16.8612	4.39561	1.38e-05	252897	-0.667238	3.73905	0.0318449	0.0663262	1.44e-05	452382	7.26151	2.73664	7.04074	2.09867
6	26370605	6:26370605:T:G	T	G	BTN3A2(ENSG00000186470)	DBP	0.0375532	199557	0.334873	0.0819046	16.7164	4.36247	0.0375211	252898	0.432134	0.0731062	34.9404	8.46858	0.0375323	452384	0.389764	0.0545472	51.0573	12.0472	0.0375532	199557	0.72494	0.586667	1.52694	0.664396	0.0375211	252898	1.51697	0.507375	8.9391	2.55419	0.0375323	452384	1.1867	0.383734	9.56358	2.70229
14	23272889	14:23272889:T:C	T	C	RNF212B(ENSG00000215277)	DBP	0.000205518	199496	-4.46401	1.09246	16.6971	4.35804	0.000166132	252811	-1.28954	1.08396	1.41529	0.630449	0.000183532	452236	-2.83291	0.769665	13.5476	3.63341
19	43259136	19:43259136:C:T	C	T	PSG9(ENSG00000183668)	DBP	1e-05	199558	-20.0356	4.90327	16.6969	4.358	1.78e-05	252898	-0.983301	2.97505	0.109241	0.130176	1.55e-05	452385	-6.29599	2.31935	7.36878	2.17805							1.78e-05	252898	3.65371	9.871	0.137008	0.147963	1.55e-05	452385	-9.32922	6.95855	1.79744	0.744673
15	41870269	15:41870269:G:A	G	A	SPTBN5(ENSG00000137877)	SBP	0.0362097	199546	0.597476	0.146372	16.662	4.35003	0.0363862	252884	0.202066	0.131106	2.37541	0.90918	0.0363097	452358	0.375095	0.0976665	14.75	3.91098	0.0362097	199546	1.35111	1.0073	1.79913	0.745167	0.0363862	252884	0.401216	0.921835	0.18943	0.17823	0.0363097	452358	0.824291	0.680139	1.46881	0.646789
5	109383432	5:109383432:A:G	A	G	PJA2(ENSG00000198961)	SBP	1.5e-05	199547	28.7053	7.06983	16.4857	4.30963	2.17e-05	252896	5.2529	5.26975	0.993617	0.4964	1.88e-05	452372	13.5229	4.22178	10.26	2.86662
11	5515529	11:5515529:G:A	G	A	UBQLNL(ENSG00000175518)	DBP	0.000992193	199558	-2.01497	0.496583	16.4647	4.30483	0.00096877	252898	-0.274756	0.450604	0.371795	0.265979	0.000979254	452385	-1.05217	0.333711	9.94108	2.79148	0.000992193	199558	-15.2877	4.91389	9.6791	2.72961	0.00096877	252898	7.30154	5.70607	1.6374	0.69749	0.000979254	452385	-5.51034	3.72636	2.18669	0.856334
11	120137782	11:120137782:C:A	C	A	TRIM29(ENSG00000137699)	DBP	1e-05	199558	-19.9192	4.91187	16.4456	4.30045							6.63e-06	452385	-13.398	4.02367	11.0876	3.06095
17	8175711	17:8175711:G:C	G	C	TMEM107(ENSG00000179029)	SBP	0.655599	198966	0.234046	0.0577454	16.4273	4.29627													0.655599	198966	0.336465	0.0785524	18.3468	4.73489
20	18497166	20:18497166:A:G	A	G	RBBP9(ENSG00000089050)	SBP	1e-05	199540	-35.0064	8.64297	16.4047	4.29109	5.93e-06	252890	-19.7114	10.071	3.83084	1.29828	7.74e-06	452359	-28.454	6.56685	18.7746	4.83236
19	5684808	19:5684808:T:A	T	A	HSD11B1L(ENSG00000167733)	DBP	7.52e-06	199558	-22.8274	5.6616	16.2568	4.2572	1.78e-05	252898	1.66801	3.28827	0.257313	0.213268	1.33e-05	452385	-4.48072	2.84035	2.48857	0.940529
3	107801137	3:107801137:C:T	C	T	BBX(ENSG00000114439)	DBP	7.52e-06	199558	22.7482	5.6682	16.1066	4.22274	5.93e-06	252898	-3.93372	5.70354	0.475683	0.309463	6.63e-06	452385	9.43994	4.02212	5.50844	1.72297
1	48242556	1:48242556:G:T	G	T	SLC5A9(ENSG00000117834)	DBP	0.150896	199545	-0.174269	0.0435384	16.0212	4.20316	0.151108	252888	-0.0668093	0.0388173	2.96226	1.06942	0.151013	452362	-0.114036	0.0289771	15.4872	4.08057	0.150896	199545	-0.199914	0.147629	1.83377	0.755272	0.151108	252888	-0.0892976	0.130611	0.467433	0.306123	0.151013	452362	-0.138879	0.0978273	2.01535	0.807669
16	89799108	16:89799108:T:A	T	A	FANCA(ENSG00000187741)	SBP	0.00200694	199558	2.44893	0.612281	15.9975	4.19774	0.0020878	252898	-0.208768	0.537794	0.150695	0.156224	0.00205246	452385	0.937058	0.404039	5.37882	1.69074							0.0020878	252898	-8.21388	17.4524	0.221505	0.195251	0.00205246	452385	-8.25125	17.3807	0.225375	0.197244
11	47571628	11:47571628:G:C	G	C	PTPMT1(ENSG00000110536)	DBP	0.00385355	199556	-0.992927	0.251393	15.6002	4.10653	0.00391661	252897	-0.548213	0.222827	6.05291	1.8575	0.00388831	452382	-0.743147	0.166777	19.8554	5.07817	0.00385355	199556	0.625884	4.91298	0.0162292	0.0464197	0.00391661	252897	-14.9831	4.94055	9.19719	2.61549	0.00388831	452382	-7.18121	3.48497	4.24616	1.40517
19	45677014	19:45677014:G:A	G	A	GIPR(ENSG00000010310)	SBP	1e-05	199558	33.8256	8.65226	15.2838	4.03383	1.38e-05	252894	0.748051	6.60177	0.0128393	0.0410616	1.22e-05	452381	12.8111	5.24486	5.96627	1.83618
15	68194015	15:68194015:T:C	T	C	CALML4(ENSG00000129007)	DBP	7.52e-05	199544	-7.0012	1.79667	15.1848	4.01106	8.9e-05	252881	4.39707	1.47837	8.84621	2.5321	8.29e-05	452354	-0.195312	1.14121	0.0292902	0.0634307
15	68194015	15:68194015:T:C	T	C	CALML4(ENSG00000129007)	SBP	7.52e-05	199544	-12.2427	3.16772	14.9371	3.95406	8.9e-05	252881	6.52537	2.61433	6.23001	1.901	8.29e-05	452354	-1.01493	2.01542	0.253598	0.211441
23	151700271	23:151700271:T:C	T	C	PRRG3(ENSG00000130032)	SBP	3.26e-05	199558	-18.4373	4.80627	14.7156	3.90307	3.36e-05	252897	-6.65093	4.01308	2.74669	1.01119	3.43e-05	452384	-11.1819	2.94419	14.4244	3.83595							3.36e-05	252897	-12.2467	17.4169	0.494417	0.316986	3.43e-05	452384	-18.977	12.2662	2.39351	0.914209
19	12046390	19:12046390:G:A	G	A	ZNF878(ENSG00000257446)	DBP	5.76e-05	199551	-7.83563	2.04484	14.6836	3.89568	4.35e-05	252891	-1.07126	2.10324	0.259428	0.214305	4.97e-05	452371	-4.53351	1.46681	9.55259	2.69969
1	59990819	1:59990819:C:A	C	A	C1orf87(ENSG00000162598)	SBP	0.000320709	199558	-5.80991	1.51928	14.6239	3.88194	0.000385531	252898	1.28836	1.27095	1.02758	0.507621	0.000358102	452385	-1.54061	0.969895	2.52311	0.950048	0.000320709	199558	-30.6196	10.0161	9.34543	2.65064	0.000385531	252898	-13.4359	17.4936	0.589892	0.354125	0.000358102	452385	-15.4344	7.79504	3.92049	1.32147
2	69431994	2:69431994:A:T	A	T	NFU1(ENSG00000169599)	DBP	0.407199	199206	-0.120603	0.0316749	14.4973	3.85277	0.406431	252615	-0.0874395	0.0283784	9.49376	2.68577	0.406804	451750	-0.101946	0.0211373	23.2614	5.84952	0.407199	199206	-0.218818	0.0590067	13.752	3.68068	0.406431	252615	-0.11867	0.0529618	5.02063	1.60124	0.406804	451750	-0.161639	0.0394131	16.8193	4.38602
19	48703417	19:48703417:G:A	G	A	FUT2(ENSG00000176920)	DBP	0.49873	199545	0.119008	0.031259	14.4945	3.8521													0.49873	199545	0.201287	0.0508295	15.682	4.12533
5	94470089	5:94470089:G:A	G	A	KIAA0825(ENSG00000185261)	DBP	2.25e-05	199558	-12.4196	3.27116	14.4149	3.83375	9.89e-06	252897	-6.24655	4.41688	2.00009	0.8033	1.55e-05	452384	-10.1922	2.63226	14.9926	3.96684
11	48264679	11:48264679:T:A	T	A	OR4X1(ENSG00000176567)	DBP	0.746973	199538	-0.136642	0.0360169	14.3931	3.82874	0.748211	252886	-0.109706	0.0321825	11.6205	3.18555	0.747665	452353	-0.121732	0.0240003	25.7263	6.40514	0.746973	199538	-0.155865	0.0446724	12.1737	3.31454	0.748211	252886	-0.115821	0.039881	8.43419	2.43388	0.747665	452353	-0.133728	0.0297537	20.2005	5.15655
2	113075212	2:113075212:C:T	C	T	IL1F10(ENSG00000136697)	DBP	1.5e-05	199558	-15.1924	4.0147	14.3202	3.8119	5.93e-06	252898	-0.978624	5.71144	0.0293589	0.0635099	9.95e-06	452385	-10.4374	3.28901	10.0705	2.822
1	86863567	1:86863567:G:A	G	A	SEP15(ENSG00000183291)	SBP	9.27e-05	199554	10.8107	2.85904	14.2977	3.80673	5.93e-05	252889	-5.49721	3.2011	2.94909	1.06587	7.63e-05	452372	3.49023	2.04461	2.914	1.05644													7.63e-05	452372	8.61689	12.3227	0.488979	0.314811
4	5685441	4:5685441:G:A	G	A	EVC2(ENSG00000173040)	SBP	2.76e-05	199558	19.7385	5.22032	14.2967	3.8065	1.78e-05	252898	-5.52785	5.82453	0.900724	0.465228	2.21e-05	452385	8.36446	3.89151	4.61999	1.50029
2	121605895	2:121605895:T:C	T	C	CLASP1(ENSG00000074054)	SBP	1.5e-05	199556	26.7288	7.07878	14.2575	3.79744	1.38e-05	252897	0.887524	6.61415	0.0180058	0.0490241	1.44e-05	452382	12.8151	4.83393	7.02817	2.09562
17	14236764	17:14236764:G:A	G	A	CDRT15(ENSG00000223510)	SBP	0.00757563	180975	-1.24889	0.333004	14.0654	3.7531	0.00912531	228869	-0.514388	0.272798	3.55549	1.22659	0.00844103	409784	-0.804704	0.210947	14.5521	3.8654
19	18869108	19:18869108:C:T	C	T	GDF1(ENSG00000130283)	SBP	1.75e-05	199558	24.4394	6.53688	13.9778	3.73287	1.58e-05	252898	8.74968	6.17053	2.01066	0.806327	1.66e-05	452385	16.064	4.48831	12.8098	3.46242
15	66703789	15:66703789:C:G	C	G	SMAD6(ENSG00000137834)	DBP	2e-05	199551	12.9496	3.46655	13.9545	3.72749	1.38e-05	252889	4.82781	3.73018	1.6751	0.708683	1.66e-05	452369	9.15053	2.54096	12.9687	3.49929
10	113585940	10:113585940:T:A	T	A	HABP2(ENSG00000148702)	DBP	1.75e-05	199550	13.8479	3.7121	13.9165	3.71871	2.17e-05	252891	-0.348355	2.97827	0.013681	0.0424467	1.99e-05	452370	5.192	2.32242	4.99793	1.59555
2	69431994	2:69431994:A:T	A	T	NFU1(ENSG00000169599)	SBP	0.407199	199206	-0.207991	0.0558484	13.8698	3.70791	0.406431	252615	-0.173534	0.0501998	11.9499	3.26241	0.406804	451750	-0.188952	0.0373364	25.6116	6.37932	0.407199	199206	-0.341359	0.104039	10.7653	2.9854	0.406431	252615	-0.203627	0.0936863	4.72408	1.52661	0.406804	451750	-0.263366	0.0696183	14.3111	3.8098
9	93112290	9:93112290:G:C	G	C	CARD19(ENSG00000165233)	DBP	1.25e-05	199557	-16.2527	4.38298	13.7503	3.68029	2.17e-05	252897	-0.847328	2.9732	0.0812185	0.110333	1.77e-05	452383	-5.69023	2.45868	5.35616	1.6851
19	45677014	19:45677014:G:A	G	A	GIPR(ENSG00000010310)	DBP	1e-05	199558	18.1795	4.90628	13.7297	3.67553	1.38e-05	252894	-0.734364	3.73142	0.0387323	0.0736679	1.22e-05	452381	6.14558	2.96877	4.28521	1.41516
17	10447218	17:10447218:T:C	T	C	MYH4(ENSG00000264424)	SBP	7.52e-06	199557	-36.9936	9.98974	13.7134	3.67176	7.91e-06	252897	-0.340036	8.73076	0.00151687	0.0137064	7.74e-06	452383	-16.0428	6.57311	5.95685	1.83386
17	3688089	17:3688089:G:A	G	A	P2RX5(ENSG00000083454)	DBP	0.000100243	199515	-5.74982	1.55501	13.6723	3.66227	0.000100866	252810	-0.24015	1.38719	0.0299705	0.0642121	0.000100607	452254	-2.66341	1.03512	6.6205	1.99649
1	228204107	1:228204107:G:T	G	T	C1orf145(ENSG00000162913)	DBP	0.236074	199556	0.135229	0.0366529	13.612	3.64831	0.236504	252896	0.0973439	0.0328536	8.77916	2.51614	0.23632	452381	0.114489	0.0244675	21.8951	5.54066	0.236074	199556	0.260297	0.0946675	7.56024	2.22424	0.236504	252896	0.0325843	0.0854141	0.145532	0.153142	0.23632	452381	0.135323	0.063426	4.55204	1.48307
11	19234971	11:19234971:C:T	C	T	E2F8(ENSG00000129173)	DBP	7.52e-06	199558	20.8444	5.67175	13.5065	3.62391							3.32e-06	452385	20.8196	5.69031	13.3867	3.59618
6	56124293	6:56124293:C:T	C	T	COL21A1(ENSG00000124749)	SBP	0.000170379	199555	7.71786	2.10053	13.5001	3.62242	0.000175962	252895	1.11757	1.85316	0.363685	0.262436	0.000173527	452379	3.97938	1.3896	8.20066	2.37804
22	37480195	22:37480195:G:A	G	A	MFNG(ENSG00000100060)	DBP	9.52e-05	199538	5.8373	1.58877	13.499	3.62217	5.34e-05	252869	2.37169	1.89716	1.56282	0.675199	7.18e-05	452336	4.37798	1.21913	12.8959	3.4824
16	20360594	16:20360594:T:A	T	A	PDILT(ENSG00000169340)	DBP	3.51e-05	199554	9.60992	2.62018	13.4517	3.61121	1.78e-05	252897	1.27293	3.28833	0.14985	0.155722	2.54e-05	452380	6.37068	2.05144	9.64394	2.7213
16	28392144	16:28392144:T:C	T	C	EIF3CL(ENSG00000205609)	DBP	0.00216632	198724	-1.34219	0.366697	13.3972	3.59859													0.00216632	198724	-2.77092	4.38773	0.398814	0.277611
7	151009187	7:151009187:A:C	A	C	NOS3(ENSG00000164867)	SBP	7.02e-05	199545	11.9707	3.27216	13.3836	3.59544	5.14e-05	252863	3.48859	3.42736	1.03605	0.510405	5.97e-05	452337	7.88276	2.36854	11.0763	3.05831
7	89327362	7:89327362:C:T	C	T	ZNF804B(ENSG00000182348)	SBP	7.52e-06	199558	36.5341	10.0005	13.346	3.58673							4.42e-06	452385	32.7345	8.70417	14.1435	3.77113
14	69461696	14:69461696:G:A	G	A	SLC39A9(ENSG00000029364)	DBP	0.0233242	199557	0.375544	0.102867	13.3282	3.58263	0.0230824	252898	0.188092	0.0922063	4.1612	1.38342	0.0231872	452384	0.270156	0.0686714	15.4767	4.07817	0.0233242	199557	0.328101	0.96527	0.115536	0.134347	0.0230824	252898	0.146964	0.796997	0.0340022	0.0686936	0.0231872	452384	0.2194	0.614455	0.127495	0.142038
9	134981	9:134981:G:A	G	A	CBWD1(ENSG00000172785)	DBP	3.01e-05	199461	-10.3143	2.82932	13.2898	3.57373	2.77e-05	252729	0.117639	2.63541	0.00199254	0.0157446	2.88e-05	452119	-4.70175	1.92874	5.94255	1.83034
11	5515529	11:5515529:G:A	G	A	UBQLNL(ENSG00000175518)	SBP	0.000992193	199558	-3.18925	0.87606	13.2528	3.56516	0.00096877	252898	-0.407371	0.797384	0.261003	0.215075	0.000979254	452385	-1.65422	0.589725	7.86842	2.29838	0.000992193	199558	-31.1221	8.66897	12.8885	3.48069	0.00096877	252898	11.3474	10.0974	1.26292	0.583195	0.000979254	452385	-12.8485	6.58513	3.80693	1.29208
6	10687099	6:10687099:C:T	C	T	C6orf52(ENSG00000137434)	SBP	4.01e-05	199555	-15.7606	4.32956	13.2513	3.5648	3.76e-05	252897	-3.05014	4.01008	0.578541	0.349804	3.87e-05	452381	-8.8413	2.94259	9.0276	2.57523
13	113406593	13:113406593:G:A	G	A	ADPRHL1(ENSG00000153531)	DBP	1.25e-05	199558	-15.9468	4.3809	13.2501	3.56453	1.78e-05	252898	-5.4578	3.28599	2.75869	1.01445	1.55e-05	452385	-9.2077	2.62741	12.2814	3.33961
17	8175711	17:8175711:G:C	G	C	TMEM107(ENSG00000179029)	DBP	0.655599	198966	0.119112	0.0327269	13.2465	3.5637													0.655599	198966	0.158402	0.0445191	12.6598	3.42759
1	48242556	1:48242556:G:T	G	T	SLC5A9(ENSG00000117834)	SBP	0.150896	199545	-0.278904	0.0767857	13.1932	3.55135	0.151108	252888	-0.0555105	0.068657	0.653705	0.378002	0.151013	452362	-0.153595	0.0511866	9.00419	2.56967	0.150896	199545	-0.150853	0.260363	0.335698	0.250014	0.151108	252888	0.0606225	0.231015	0.0688633	0.100727	0.151013	452362	-0.0340403	0.172807	0.0388028	0.07374
5	77054131	5:77054131:G:A	G	A	AGGF1(ENSG00000164252)	SBP	5.01e-05	199557	14.0427	3.87243	13.1502	3.54138	4.94e-05	252897	0.297452	3.49577	0.00724015	0.0304953	4.97e-05	452383	6.44012	2.59502	6.15893	1.88356
9	86052549	9:86052549:G:A	G	A	GOLM1(ENSG00000135052)	SBP	1e-05	199557	31.3256	8.64213	13.1388	3.53875	9.89e-06	252889	-11.9549	7.80245	2.34762	0.901445	9.95e-06	452375	7.29155	5.79179	1.58494	0.681832
20	18497166	20:18497166:A:G	A	G	RBBP9(ENSG00000089050)	DBP	1e-05	199540	-17.7449	4.90191	13.1043	3.53075	5.93e-06	252890	-9.32335	5.69507	2.68007	0.993058	7.74e-06	452359	-14.1364	3.71839	14.4534	3.84264
16	71967237	16:71967237:G:A	G	A	PKD1L3(ENSG00000277481)	SBP	0.211591	199555	0.242086	0.0669755	13.0649	3.52161	0.212183	252897	0.158099	0.0599901	6.94541	2.07554	0.211926	452381	0.194657	0.0446892	18.9729	4.87749	0.211591	199555	0.689735	0.185295	13.8559	3.70471	0.212183	252897	0.19816	0.165436	1.43474	0.636401	0.211926	452381	0.412676	0.123412	11.1816	3.08296
1	228204107	1:228204107:G:T	G	T	C1orf145(ENSG00000162913)	SBP	0.236074	199556	0.233323	0.0646422	13.0282	3.51309	0.236504	252896	0.222894	0.0581088	14.7134	3.90257	0.23632	452381	0.228119	0.0432207	27.8575	6.8841	0.236074	199556	0.446312	0.166959	7.14595	2.12417	0.236504	252896	0.0719002	0.151074	0.226507	0.197824	0.23632	452381	0.240446	0.112039	4.60571	1.49668
17	47531303	17:47531303:G:C	G	C	NPEPPS(ENSG00000141279)	DBP	7.52e-06	199483	-20.412	5.6607	13.0026	3.50715	9.9e-06	252585	-2.52276	4.41199	0.326951	0.246065	8.85e-06	451997	-9.20739	3.47858	7.00597	2.09024
7	122081597	7:122081597:T:C	T	C	AASS(ENSG00000008311)	SBP	7.52e-06	199490	36.0262	9.99971	12.9796	3.50182							5.53e-06	452217	21.733	7.78486	7.79358	2.2804
5	96742661	5:96742661:A:G	A	G	CAST(ENSG00000153113)	DBP	1.25e-05	199538	-15.7906	4.38889	12.9445	3.49369	1.19e-05	252838	-0.566463	4.03206	0.0197374	0.0514536	1.22e-05	452305	-7.48493	2.96961	6.35296	1.93113
15	81332588	15:81332588:G:T	G	T	TMC3(ENSG00000188869)	DBP	0.0208461	199558	0.390806	0.108752	12.9135	3.4865	0.021319	252897	0.441533	0.0960299	21.1404	5.36975	0.0211104	452384	0.419726	0.0719886	33.9942	8.25745	0.0208461	199558	0.0492476	1.05755	0.00216855	0.0164379	0.021319	252897	1.20882	0.865803	1.94933	0.788723	0.0211104	452384	0.73932	0.669767	1.21847	0.569183
20	34882943	20:34882943:C:T	C	T	ACSS2(ENSG00000131069)	DBP	1e-05	199558	17.6137	4.90207	12.9104	3.48577	5.93e-06	252897	-3.60477	5.69608	0.4005	0.278329	7.74e-06	452384	8.59387	3.71855	5.34108	1.68134
6	63280718	6:63280718:G:C	G	C	LGSN(ENSG00000146166)	SBP	0.000107738	199558	9.48735	2.64138	12.9012	3.48363	9.69e-05	252898	0.795211	2.49739	0.101389	0.124841	0.000101683	452385	4.87468	1.81521	7.21173	2.14009
1	160998908	1:160998908:T:C	T	C	F11R(ENSG00000158769)	DBP	7.52e-06	199557	20.3663	5.67619	12.8739	3.4773							5.53e-06	452380	10.7833	4.41137	5.97521	1.83838
19	12430157	19:12430157:T:A	T	A	ZNF443(ENSG00000180855)	DBP	0.20361	199465	0.138996	0.0387462	12.869	3.47617	0.202787	252852	0.0641726	0.0345941	3.44109	1.19659	0.203139	452246	0.0967856	0.025809	14.063	3.75255	0.20361	199465	0.312643	0.109269	8.18667	2.37469	0.202787	252852	0.117646	0.097416	1.45847	0.64364	0.203139	452246	0.201922	0.0727284	7.70828	2.25989
1	55008524	1:55008524:G:T	G	T	BSND(ENSG00000162399)	SBP	3.76e-05	199558	16.0593	4.4771	12.8664	3.47556	2.17e-05	252898	-1.22991	5.27395	0.0543842	0.0885213	2.87e-05	452385	8.74276	3.41732	6.54524	1.97813
2	215344778	2:215344778:G:C	G	C	ATIC(ENSG00000138363)	DBP	7.52e-06	199546	-20.3592	5.67774	12.8579	3.47359							4.42e-06	452372	-18.013	4.9335	13.331	3.58328
7	151049120	7:151049120:C:T	C	T	ASIC3(ENSG00000213199)	DBP	0.00222995	199556	-1.18184	0.329706	12.8488	3.47148	0.0023468	252898	-0.373862	0.287067	1.69612	0.714901	0.00229562	452383	-0.72416	0.216494	11.1887	3.08461							0.0023468	252898	-7.46274	9.8728	0.571369	0.347062	0.00229562	452383	-7.49037	9.84599	0.578744	0.349882
19	50827754	19:50827754:C:T	C	T	KLK15(ENSG00000174562)	SBP	1.25e-05	199553	27.6641	7.7338	12.7952	3.45904	1.19e-05	252894	4.05796	7.12514	0.324361	0.244889	1.33e-05	452376	11.3905	4.64574	6.0114	1.84729													1.33e-05	452376	-3.16105	17.3826	0.0330701	0.067679
9	76358527	9:76358527:C:T	C	T	PCSK5(ENSG00000099139)	DBP	7.52e-06	199556	-20.2108	5.65868	12.7566	3.45007	9.89e-06	252895	2.09125	4.41082	0.224789	0.196943	8.84e-06	452380	-6.29726	3.47751	3.27919	1.15389
1	154992712	1:154992712:G:A	G	A	FLAD1(ENSG00000160688)	DBP	7.52e-06	199558	20.2673	5.67626	12.7487	3.44824							4.42e-06	452385	15.1465	4.93207	9.43118	2.67095
15	41870269	15:41870269:G:A	G	A	SPTBN5(ENSG00000137877)	DBP	0.0362097	199546	0.296084	0.0830191	12.7196	3.44148	0.0363862	252884	0.067637	0.0741391	0.832288	0.441757	0.0363097	452358	0.168304	0.0553028	9.26173	2.6308	0.0362097	199546	1.37088	0.57132	5.75758	1.78469	0.0363862	252884	-0.0881022	0.521286	0.0285641	0.0625877	0.0363097	452358	0.566064	0.385123	2.16039	0.84891
7	151009187	7:151009187:A:C	A	C	NOS3(ENSG00000164867)	DBP	7.02e-05	199545	6.61303	1.85443	12.7168	3.44083	5.14e-05	252863	2.82796	1.9364	2.13284	0.841114	5.97e-05	452337	4.78829	1.34002	12.7684	3.45281
10	95625361	10:95625361:C:T	C	T	ALDH18A1(ENSG00000059573)	DBP	1.5e-05	199551	14.2979	4.00945	12.7167	3.4408	9.89e-06	252894	4.90268	4.41741	1.23177	0.573387	1.22e-05	452374	10.0095	2.97079	11.3523	3.12289
12	125128275	12:125128275:G:A	G	A	AACS(ENSG00000081760)	DBP	8.27e-05	199552	-6.0771	1.70949	12.6375	3.42241	6.52e-05	252888	-1.87588	1.72025	1.18912	0.559868	7.29e-05	452369	-3.96608	1.21308	10.6891	2.96751
15	31060579	15:31060579:G:A	G	A	TRPM1(ENSG00000134160)	DBP	7.52e-06	199558	20.0599	5.66169	12.5535	3.4029	9.89e-06	252897	-0.342339	4.41354	0.00601642	0.0277168	8.84e-06	452384	7.27915	3.47941	4.37674	1.43851
11	85748378	11:85748378:C:G	C	G	SYTL2(ENSG00000137501)	DBP	2.26e-05	199556	-11.586	3.27464	12.5182	3.39469	2.17e-05	252897	2.02745	2.97922	0.463122	0.304371	2.21e-05	452382	-4.08857	2.20389	3.44161	1.19672
15	73702792	15:73702792:A:G	A	G	CD276(ENSG00000103855)	SBP	7.52e-06	199558	35.2891	9.98053	12.5018	3.39089	1.58e-05	252898	-3.29543	6.17034	0.285238	0.226734	1.22e-05	452385	7.22901	5.24014	1.90315	0.775399
17	3688089	17:3688089:G:A	G	A	P2RX5(ENSG00000083454)	SBP	0.000100243	199515	-9.70112	2.74376	12.5012	3.39074	0.000100866	252810	-2.84193	2.4553	1.33973	0.607159	0.000100607	452254	-5.83012	1.8296	10.1541	2.8417
2	218429466	2:218429466:A:C	A	C	VIL1(ENSG00000127831)	DBP	0.000456008	199558	2.62649	0.743049	12.4944	3.38915	0.000429027	252898	-0.580254	0.672022	0.745537	0.411288	0.000444312	452385	0.706646	0.492906	2.0553	0.81908							0.000429027	252898	-11.2318	4.94906	5.15052	1.63377	0.000444312	452385	-13.3387	3.73129	12.7793	3.45535
14	96483070	14:96483070:C:T	C	T	AK7(ENSG00000140057)	DBP	7.52e-06	199558	-19.9974	5.65754	12.4937	3.38898	5.93e-06	252898	-8.21684	5.68983	2.0855	0.82768	6.63e-06	452385	-14.1579	4.01288	12.4476	3.37828
3	197912674	3:197912674:C:A	C	A	IQCG(ENSG00000114473)	DBP	2.76e-05	199546	-10.423	2.96016	12.398	3.36674	1.58e-05	252872	-1.5717	3.49276	0.202489	0.185274	2.1e-05	452347	-6.68395	2.26028	8.74464	2.50792
2	3460279	2:3460279:G:A	G	A	TRAPPC12(ENSG00000171853)	DBP	7.52e-06	199351	19.9718	5.67823	12.3711	3.36049	7.92e-06	252630	-2.7053	4.94683	0.299074	0.233243	7.74e-06	451910	6.99188	3.72956	3.51459	1.21588
12	31729006	12:31729006:C:A	C	A	AMN1(ENSG00000151743)	DBP	7.52e-06	199558	-19.9219	5.66915	12.3488	3.3553	1.78e-05	252897	-1.45485	3.29389	0.195083	0.1813	1.33e-05	452384	-6.07606	2.84474	4.56203	1.48561
16	71230658	16:71230658:A:G	A	G	HYDIN(ENSG00000157423)	DBP	0.113345	199558	-0.172237	0.0490531	12.3288	3.35065	0.11288	252897	-0.0769086	0.043939	3.06373	1.0966	0.113084	452384	-0.119261	0.0327332	13.2745	3.57019	0.113345	199558	-0.433207	0.190105	5.19284	1.64435	0.11288	252897	-0.188485	0.171461	1.20843	0.566	0.113084	452384	-0.296387	0.127346	5.41686	1.7002
8	22097726	8:22097726:C:T	C	T	FAM160B2(ENSG00000158863)	DBP	2.25e-05	199558	-11.476	3.26904	12.3236	3.34944	1.38e-05	252897	1.3971	3.72916	0.140358	0.150012	1.77e-05	452384	-5.85271	2.46015	5.65965	1.76046
19	18869108	19:18869108:C:T	C	T	GDF1(ENSG00000130283)	DBP	1.75e-05	199558	13.0057	3.70675	12.3107	3.34643	1.58e-05	252898	0.590471	3.48768	0.0286631	0.0627032	1.66e-05	452385	6.38707	2.54053	6.32054	1.92319
16	72136564	16:72136564:C:A	C	A	PMFBP1(ENSG00000118557)	SBP	1e-05	199556	-30.2622	8.64475	12.2545	3.33335	5.93e-06	252896	-2.3496	10.0764	0.0543728	0.0885111	7.74e-06	452381	-18.3056	6.56937	7.76465	2.27345
23	141906377	23:141906377:A:T	A	T	MAGEC1(ENSG00000155495)	SBP	4.01e-05	199390	-15.0811	4.31397	12.2211	3.32557	6.73e-05	252712	2.99324	2.82596	1.12189	0.538334	5.64e-05	452031	-2.84652	2.29774	1.53472	0.666743							6.73e-05	252712	-1.63984	12.3184	0.0177214	0.0486153	5.64e-05	452031	-12.7923	10.0151	1.63147	0.695726
5	57481939	5:57481939:G:A	G	A	ACTBL2(ENSG00000169067)	SBP	2.25e-05	199558	-20.1318	5.77217	12.1643	3.31236	1.98e-05	252895	-0.569784	5.5269	0.0106282	0.0372097	2.1e-05	452382	-9.83067	3.99337	6.06022	1.8593
1	27347477	1:27347477:G:A	G	A	SYTL1(ENSG00000142765)	DBP	1e-05	199558	17.1418	4.91581	12.1597	3.31128	7.91e-06	252898	1.95076	4.94474	0.15564	0.15914	8.84e-06	452385	9.58368	3.48755	7.55134	2.2221
10	46003211	10:46003211:C:T	C	T	TIMM23(ENSG00000265354)	SBP	7.52e-06	199548	-34.8339	10.0001	12.1338	3.30524	9.89e-06	252893	-13.1646	7.81685	2.8363	1.03548	8.84e-06	452370	-21.2805	6.15515	11.9533	3.26319
9	14747730	9:14747730:T:C	T	C	FREM1(ENSG00000164946)	DBP	1.25e-05	199490	15.2494	4.38302	12.1049	3.29852	5.93e-06	252862	-7.78272	5.693	1.86887	0.765472	8.84e-06	452281	6.60893	3.47701	3.61285	1.24158
10	82985126	10:82985126:C:T	C	T	NRG3(ENSG00000185737)	SBP	2.76e-05	199558	-18.1539	5.22248	12.0834	3.29351	1.78e-05	252897	-5.47753	5.82638	0.883837	0.459479	2.21e-05	452384	-12.4679	3.8929	10.2574	2.86602
19	2936537	19:2936537:G:A	G	A	ZNF77(ENSG00000175691)	DBP	0.0512137	199556	0.244987	0.0705107	12.072	3.29085	0.0512677	252898	0.0806395	0.0630014	1.63831	0.69776	0.0512475	452383	0.15341	0.0469841	10.6612	2.96096	0.0512137	199556	0.601151	0.42695	1.9825	0.798254	0.0512677	252898	0.075113	0.386249	0.0378177	0.0727274	0.0512475	452383	0.30646	0.286452	1.14457	0.54563
19	4659912	19:4659912:C:T	C	T	MYDGF(ENSG00000074842)	SBP	0.0680416	199525	-0.378063	0.108855	12.0623	3.28859	0.0676151	252865	-0.16677	0.0978648	2.9039	1.05372	0.0678039	452319	-0.26016	0.0727825	12.777	3.4548	0.0680416	199525	-0.983249	0.563123	3.04874	1.09259	0.0676151	252865	-0.497868	0.508345	0.959207	0.484939	0.0678039	452319	-0.718226	0.377158	3.62639	1.24512
6	150021188	6:150021188:T:C	T	C	RAET1L(ENSG00000155918)	SBP	1.5e-05	199558	24.5496	7.07067	12.055	3.2869	7.91e-06	252898	-9.18807	8.73944	1.1053	0.532976	1.11e-05	452385	11.1663	5.50504	4.11431	1.37139
11	76350875	11:76350875:C:A	C	A	THAP12(ENSG00000137492)	DBP	7.77e-05	199558	6.12454	1.76462	12.0461	3.28482	7.32e-05	252897	-0.643847	1.62457	0.157069	0.159976	7.52e-05	452384	2.4328	1.19535	4.14213	1.37853
12	132861636	12:132861636:T:C	T	C	CHFR(ENSG00000072609)	DBP	9.27e-05	199558	5.60249	1.61442	12.0428	3.28406	9.69e-05	252895	0.483441	1.41176	0.117264	0.135476	9.51e-05	452382	2.67518	1.06272	6.33679	1.92717
13	24486307	13:24486307:T:C	T	C	PARP4(ENSG00000102699)	DBP	8.52e-05	199524	5.82944	1.68041	12.0344	3.2821	0.000100847	252859	2.12735	1.38074	2.37386	0.908751	9.4e-05	452312	3.60644	1.06656	11.4338	3.14194
3	167446482	3:167446482:C:G	C	G	SERPINI2(ENSG00000114204)	SBP	7.53e-06	199294	-34.607	9.99623	11.9855	3.27071	1.19e-05	252846	2.91045	7.13382	0.166446	0.165395	9.95e-06	452070	-9.63076	5.80123	2.75601	1.01372
1	152036911	1:152036911:A:G	A	G	S100A11(ENSG00000163191)	DBP	5.76e-05	199537	-7.10911	2.05653	11.9498	3.26238	4.75e-05	252864	0.918823	2.02296	0.206295	0.187296	5.2e-05	452330	-3.00028	1.44244	4.32643	1.42568
11	119357592	11:119357592:T:C	T	C	USP2(ENSG00000036672)	SBP	7.52e-06	199558	34.5644	10.0061	11.9325	3.25835	7.91e-06	252898	-0.541178	8.74243	0.00383191	0.0219837	7.74e-06	452385	14.5057	6.58309	4.85531	1.5597
5	150302372	5:150302372:A:C	A	C	ARSI(ENSG00000183876)	DBP	7.52e-06	199557	19.5601	5.66692	11.9137	3.25396							4.42e-06	452384	13.6889	4.92506	7.72529	2.26398
11	72825300	11:72825300:A:G	A	G	ATG16L2(ENSG00000168010)	SBP	1.5e-05	199547	-24.4725	7.09416	11.9002	3.25082	9.89e-06	252887	-9.099	7.83429	1.34892	0.610008	1.22e-05	452363	-17.5258	5.26328	11.0878	3.06099
17	50464256	17:50464256:C:T	C	T	ACSF2(ENSG00000167107)	SBP	1.75e-05	199558	22.5522	6.53916	11.8941	3.2494	2.77e-05	252898	-2.1698	4.66754	0.216104	0.192448	2.32e-05	452385	6.0696	3.79536	2.55749	0.959507
19	44477697	19:44477697:G:A	G	A	ZNF180(ENSG00000167384)	SBP	7.52e-06	199558	34.4094	9.98426	11.8774	3.24551							4.42e-06	452383	25.5807	8.69129	8.66276	2.48841
7	130381111	7:130381111:C:T	C	T	CPA1(ENSG00000091704)	DBP	0.00042093	199558	2.60839	0.757711	11.8505	3.23924	0.000454731	252897	-0.085395	0.651549	0.0171779	0.0478256	0.000439892	452384	1.052	0.493979	4.53536	1.47884
3	14517088	3:14517088:G:A	G	A	GRIP2(ENSG00000144596)	DBP	1e-05	199558	-16.8944	4.90878	11.8451	3.23798	7.91e-06	252898	-3.5788	4.93949	0.524939	0.329066	8.84e-06	452385	-10.2484	3.48327	8.6564	2.4869
2	219329635	2:219329635:A:G	A	G	RESP18(ENSG00000182698)	SBP	1.25e-05	199557	-26.6412	7.75424	11.804	3.22839	2.17e-05	252896	2.89716	5.2763	0.301499	0.234373	1.77e-05	452382	-6.33292	4.35723	2.11245	0.835335
6	87155562	6:87155562:G:A	G	A	ZNF292(ENSG00000188994)	DBP	1e-05	199558	16.8635	4.91287	11.7821	3.22329							6.63e-06	452385	11.4158	4.02401	8.04815	2.34151
22	43833695	22:43833695:C:T	C	T	SULT4A1(ENSG00000130540)	SBP	7.52e-06	199558	-34.2071	9.96791	11.7767	3.22203							5.53e-06	452384	-22.6376	7.76163	8.50657	2.45116
1	27347477	1:27347477:G:A	G	A	SYTL1(ENSG00000142765)	SBP	1e-05	199558	29.7293	8.66968	11.7588	3.21783	7.91e-06	252898	13.807	8.74588	2.49226	0.941547	8.84e-06	452385	21.8114	6.16058	12.535	3.39858
16	70388500	16:70388500:G:A	G	A	ST3GAL2(ENSG00000157350)	SBP	7.52e-06	199558	-34.2078	9.98235	11.7431	3.21419	5.93e-06	252898	16.6257	10.0762	2.72248	1.00461	6.63e-06	452385	-8.73159	7.09575	1.51422	0.660557
14	52768900	14:52768900:G:T	G	T	STYX(ENSG00000198252)	SBP	1.5e-05	199558	-24.0958	7.05274	11.6725	3.19771	1.98e-05	252895	0.234291	5.51596	0.00180413	0.0149689	1.77e-05	452382	-8.90941	4.34234	4.20969	1.39584
2	157321471	2:157321471:C:A	C	A	ERMN(ENSG00000136541)	DBP	1.75e-05	199558	-12.698	3.7169	11.671	3.19736	7.91e-06	252898	8.27482	4.94667	2.79829	1.02519	1.22e-05	452385	-5.04039	2.97507	2.87035	1.04467
2	71070831	2:71070831:C:T	C	T	NAGK(ENSG00000124357)	SBP	1.25e-05	199558	-26.4857	7.75703	11.6582	3.19437	7.91e-06	252898	-23.8318	8.75131	7.41595	2.18944	9.95e-06	452385	-25.3517	5.81112	19.0324	4.89104
2	27130744	2:27130744:A:T	A	T	ABHD1(ENSG00000143994)	DBP	7.52e-05	199553	-6.11964	1.79556	11.6158	3.18447	0.000112694	252897	0.520412	1.31048	0.157701	0.160345	9.62e-05	452379	-1.76983	1.05797	2.79846	1.02524
1	157767396	1:157767396:G:A	G	A	FCRL2(ENSG00000132704)	SBP	1.25e-05	199556	26.4198	7.75445	11.608	3.18263	1.38e-05	252898	-11.7484	6.61127	3.15784	1.12169	1.33e-05	452383	4.11175	5.03012	0.668185	0.38333
12	56002222	12:56002222:A:G	A	G	SUOX(ENSG00000139531)	DBP	1e-05	199538	16.7147	4.9097	11.5901	3.17847	9.89e-06	252870	-2.02966	4.41904	0.210955	0.189754	9.95e-06	452337	6.335	3.28477	3.7195	1.26938
1	236183880	1:236183880:C:T	C	T	GPR137B(ENSG00000077585)	DBP	0.000756824	199518	-1.92214	0.56622	11.5239	3.16299	0.000741488	252870	-1.14938	0.511097	5.0573	1.61044	0.000748369	452317	-1.49583	0.379424	15.5422	4.09321
7	150337390	7:150337390:C:T	C	T	LRRC61(ENSG00000127399)	SBP	5.51e-05	199558	12.5223	3.69123	11.5087	3.15945	8.7e-05	252897	0.640816	2.63477	0.0591538	0.0926755	7.29e-05	452384	4.58802	2.14242	4.58607	1.4917
15	66703789	15:66703789:C:G	C	G	SMAD6(ENSG00000137834)	SBP	2e-05	199551	20.7242	6.1119	11.4975	3.15682	1.38e-05	252889	6.20324	6.59639	0.88435	0.459654	1.66e-05	452369	13.9524	4.48742	9.66726	2.72681
12	50143150	12:50143150:G:A	G	A	CERS5(ENSG00000139624)	SBP	2.76e-05	199558	17.6733	5.22108	11.4581	3.14762	2.17e-05	252896	5.35619	5.27023	1.03289	0.509366	2.43e-05	452383	11.5103	3.71133	9.61865	2.71532
1	115050513	1:115050513:G:A	G	A	TSPAN2(ENSG00000134198)	DBP	7.52e-06	199555	19.21	5.67619	11.4536	3.14658							5.53e-06	452376	12.121	4.41137	7.54963	2.22169
19	21727323	19:21727323:G:T	G	T	ZNF100(ENSG00000197020)	SBP	0.0108644	199550	0.890266	0.263151	11.4454	3.14464	0.0107954	252886	0.374913	0.236709	2.5086	0.946053	0.0108253	452365	0.608647	0.175976	11.9626	3.26537	0.0108644	199550	1.83627	2.73459	0.45091	0.29938	0.0107954	252886	-1.31773	2.49358	0.279258	0.223889	0.0108253	452365	0.632467	1.82239	0.120446	0.13754
3	158682168	3:158682168:A:T	A	T	GFM1(ENSG00000168827)	SBP	0.000255576	199549	5.85797	1.73172	11.443	3.14409	0.000245169	252887	-1.91456	1.5817	1.46519	0.645687	0.000250904	452365	1.61102	1.16016	1.92828	0.782657													0.000250904	452365	4.47526	17.4048	0.0661147	0.098498
5	52909042	5:52909042:G:A	G	A	ITGA1(ENSG00000213949)	SBP	0.000258079	199551	5.76885	1.70678	11.4242	3.1397	0.000249115	252895	-2.11084	1.55745	1.83687	0.756174	0.000253109	452375	1.43639	1.1506	1.55846	0.673887
10	121971064	10:121971064:G:A	G	A	NSMCE4A(ENSG00000107672)	DBP	2.51e-05	199553	-10.4971	3.10584	11.423	3.13942	1.58e-05	252896	-1.77898	3.49232	0.259487	0.214334	1.99e-05	452378	-6.58682	2.32244	8.0438	2.34047
17	3725877	17:3725877:C:T	C	T	GSG2(ENSG00000177602)	DBP	1e-05	199558	16.5582	4.90286	11.4059	3.13542	5.93e-06	252898	3.93423	5.69575	0.477111	0.31004	7.74e-06	452385	11.1754	3.71883	9.03047	2.57591
17	7482961	17:7482961:G:A	G	A	SLC35G6(ENSG00000259224)	SBP	0.74343	199554	0.211899	0.0628243	11.3763	3.12851	0.744842	252894	0.168083	0.0563615	8.89372	2.5434	0.744216	452377	0.187979	0.0419576	20.0724	5.12746	0.74343	199554	0.220244	0.0780846	7.95568	2.31933	0.744842	252894	0.20824	0.070047	8.83791	2.53012	0.744216	452377	0.214079	0.0521474	16.8532	4.39377
8	81458601	8:81458601:C:A	C	A	FABP9(ENSG00000205186)	DBP	1.25e-05	199519	-14.7784	4.38575	11.3544	3.12339	7.91e-06	252889	0.842588	4.93318	0.0291726	0.0632948	9.95e-06	452337	-7.83922	3.28015	5.71159	1.77332
8	22097726	8:22097726:C:T	C	T	FAM160B2(ENSG00000158863)	SBP	2.25e-05	199558	-19.4228	5.76826	11.338	3.11954	1.38e-05	252897	0.112633	6.5995	0.000291281	0.00595433	1.77e-05	452384	-10.8991	4.34803	6.28347	1.91411
9	114643221	9:114643221:C:T	C	T	C9orf91(ENSG00000157693)	DBP	3.01e-05	199556	-9.52556	2.82923	11.3356	3.11899	4.75e-05	252893	-1.95998	2.01296	0.948049	0.481201	3.98e-05	452378	-4.49073	1.63915	7.50575	2.21111
1	37565024	1:37565024:A:C	A	C	DNALI1(ENSG00000163879)	DBP	1e-05	199558	-16.5458	4.9158	11.3289	3.11741	2.57e-05	252898	2.08477	2.74287	0.577704	0.349485	1.88e-05	452385	-2.30655	2.39245	0.929476	0.474956
1	20190643	1:20190643:C:T	C	T	UBXN10(ENSG00000162543)	DBP	1e-05	199558	-16.5484	4.91906	11.3174	3.11473							4.42e-06	452385	-16.2016	4.93354	10.7845	2.98989
17	28524719	17:28524719:C:T	C	T	FOXN1(ENSG00000109101)	DBP	1.25e-05	199557	-14.7517	4.38512	11.3167	3.11456	9.89e-06	252896	2.3755	4.41221	0.289867	0.228923	1.11e-05	452382	-6.13856	3.11141	3.89242	1.31422
1	236183880	1:236183880:C:T	C	T	GPR137B(ENSG00000077585)	SBP	0.000756824	199518	-3.35856	0.998604	11.3115	3.11335	0.000741488	252870	-2.39613	0.903988	7.02579	2.09505	0.000748369	452317	-2.82444	0.670234	17.7588	4.60074
10	12094159	10:12094159:C:T	C	T	DHTKD1(ENSG00000181192)	DBP	7.77e-05	199558	5.93055	1.76408	11.302	3.11112	8.11e-05	252896	-0.665367	1.54278	0.186001	0.176352	7.96e-05	452383	2.17782	1.1613	3.51688	1.21648
11	62735507	11:62735507:C:T	C	T	TTC9C(ENSG00000162222)	SBP	5.51e-05	199558	-12.4078	3.69515	11.2753	3.10489	4.75e-05	252898	-1.78184	3.56927	0.249217	0.209274	5.08e-05	452385	-6.85783	2.56814	7.13074	2.12048
10	73770017	10:73770017:T:C	T	C	SEC24C(ENSG00000176986)	DBP	3.76e-05	199555	8.51032	2.53592	11.2622	3.10181	2.77e-05	252897	1.38531	2.64003	0.275346	0.222017	3.21e-05	452381	5.07203	1.82975	7.68388	2.25402
17	58584503	17:58584503:G:T	G	T	TEX14(ENSG00000121101)	DBP	2.26e-05	199530	-10.9651	3.26812	11.2571	3.10063	2.18e-05	252870	1.59274	2.97455	0.286713	0.227433	2.32e-05	452329	-4.25625	2.05154	4.30421	1.42001													2.32e-05	452329	-16.4691	9.83868	2.802	1.02619
6	127290144	6:127290144:T:A	T	A	ECHDC1(ENSG00000093144)	SBP	7.52e-06	199558	33.5392	9.99828	11.2526	3.09958	5.93e-06	252898	-1.57711	10.0914	0.0244242	0.0575898	6.63e-06	452385	15.9785	7.10677	5.05509	1.60988
22	40021468	22:40021468:C:T	C	T	FAM83F(ENSG00000133477)	SBP	3.26e-05	199556	-16.0457	4.7885	11.2284	3.0939	2.77e-05	252898	7.30408	4.65758	2.45929	0.93244	2.98e-05	452383	-3.92496	3.34015	1.38083	0.61986
6	123497235	6:123497235:G:A	G	A	TRDN(ENSG00000186439)	DBP	7.52e-06	199550	-18.9918	5.67371	11.2047	3.08836	1.19e-05	252893	1.63005	4.03476	0.163217	0.163542	9.95e-06	452372	-5.21926	3.28624	2.52243	0.949861
10	112153668	10:112153668:T:C	T	C	GPAM(ENSG00000119927)	DBP	1e-05	199516	-16.424	4.91053	11.1867	3.08415							5.53e-06	452324	-10.2308	4.40639	5.39078	1.69372
1	154992712	1:154992712:G:A	G	A	FLAD1(ENSG00000160688)	SBP	7.52e-06	199558	33.4629	10.0108	11.1735	3.08105							4.42e-06	452385	24.9936	8.71226	8.22996	2.38506
22	37480195	22:37480195:G:A	G	A	MFNG(ENSG00000100060)	SBP	9.52e-05	199538	9.36744	2.80243	11.1731	3.08096	5.34e-05	252869	-1.56965	3.35652	0.21869	0.193793	7.18e-05	452336	4.8146	2.15402	4.996	1.59506
6	35869590	6:35869590:G:A	G	A	SRPK1(ENSG00000096063)	SBP	1.75e-05	199558	21.8576	6.54571	11.1505	3.07566	5.93e-06	252897	1.92815	10.0914	0.0365072	0.0713626	1.11e-05	452384	15.9559	5.50496	8.40109	2.42597
19	57607131	19:57607131:C:T	C	T	ZNF530(ENSG00000183647)	DBP	7.52e-06	199534	-18.9024	5.66214	11.1448	3.07435							4.42e-06	452341	-12.077	4.92083	6.02338	1.85024
2	231786539	2:231786539:G:A	G	A	COPS7B(ENSG00000144524)	SBP	1.25e-05	199549	25.8751	7.75427	11.1348	3.072	1.78e-05	252862	6.86774	5.83309	1.38621	0.621519	1.55e-05	452340	13.6664	4.65805	8.60803	2.47536
11	43405613	11:43405613:G:T	G	T	TTC17(ENSG00000052841)	DBP	3.76e-05	199557	8.45819	2.53663	11.1184	3.06815	2.17e-05	252897	-0.62087	2.97932	0.0434277	0.0783541	2.87e-05	452383	4.60734	1.93299	5.6812	1.7658
10	73807872	10:73807872:G:A	G	A	NDST2(ENSG00000166507)	SBP	3.26e-05	199558	-16.009	4.80403	11.1049	3.06501	1.58e-05	252898	6.67503	6.17985	1.16668	0.55271	2.32e-05	452385	-7.34614	3.79913	3.73896	1.27444
3	167446482	3:167446482:C:G	C	G	SERPINI2(ENSG00000114204)	DBP	7.53e-06	199294	-18.8696	5.66818	11.0825	3.05976	1.19e-05	252846	-0.0179082	4.03308	1.97e-05	0.00154137	9.95e-06	452070	-6.32781	3.28406	3.71265	1.26759
9	133636712	9:133636712:T:C	T	C	DBH(ENSG00000123454)	DBP	0.0019694	199553	-1.16449	0.350326	11.049	3.05191	0.00210399	252853	-1.2216	0.302978	16.2568	4.25719	0.00204494	452335	-1.20014	0.229151	27.4297	6.78804
14	72981853	14:72981853:T:C	T	C	ZFYVE1(ENSG00000165861)	DBP	5.76e-05	199558	6.80048	2.04677	11.0392	3.04962	5.93e-05	252898	1.95506	1.80408	1.17438	0.555171	5.86e-05	452385	4.03065	1.35328	8.87108	2.53802
10	113585940	10:113585940:T:A	T	A	HABP2(ENSG00000148702)	SBP	1.75e-05	199550	21.7192	6.54676	11.0061	3.04186	2.17e-05	252891	2.64263	5.27019	0.251431	0.210371	1.99e-05	452370	10.0777	4.1035	6.0313	1.85219
15	84856391	15:84856391:G:A	G	A	ALPK3(ENSG00000136383)	DBP	3.26e-05	199558	-9.02185	2.71944	11.006	3.04184	1.38e-05	252898	1.12792	3.73015	0.091433	0.117838	2.21e-05	452385	-5.47493	2.20055	6.19008	1.8912
2	178684990	2:178684990:C:T	C	T	TTN(ENSG00000155657)	SBP	1.5e-05	199522	23.4944	7.08209	11.0054	3.0417	7.91e-06	252887	1.57457	8.75484	0.0323467	0.066883	1.11e-05	452338	14.9049	5.51339	7.30838	2.16346
11	64896539	11:64896539:G:A	G	A	ATG2A(ENSG00000110046)	DBP	7.52e-06	199558	-18.8088	5.67171	10.9975	3.03983	9.89e-06	252898	-1.24187	4.41885	0.078983	0.108641	8.84e-06	452385	-7.80482	3.48461	5.01671	1.60026
19	13751810	19:13751810:T:C	T	C	CCDC130(ENSG00000104957)	SBP	1e-05	199557	28.6691	8.64689	10.9928	3.03874							6.63e-06	452382	16.1669	7.09655	5.18992	1.64363
2	11783834	2:11783834:C:T	C	T	LPIN1(ENSG00000134324)	DBP	7.52e-06	199554	-18.829	5.67951	10.9909	3.03829							4.42e-06	452376	-14.7821	4.93401	8.97582	2.56292
4	86767862	4:86767862:G:T	G	T	PTPN13(ENSG00000163629)	SBP	7.52e-06	199551	33.1367	9.9961	10.989	3.03784							5.53e-06	452378	29.0581	7.78293	13.9395	3.72403
2	111117814	2:111117814:T:C	T	C	ACOXL(ENSG00000153093)	DBP	0.000466032	199557	-2.43827	0.735992	10.9754	3.03465	0.000452755	252896	-0.483677	0.657163	0.541707	0.335615	0.000461999	452382	-1.38043	0.484964	8.10228	2.35448							0.000452755	252896	-6.65663	4.95021	1.80827	0.747836	0.000461999	452382	-7.37431	3.73107	3.90641	1.31783
11	125903169	11:125903169:C:A	C	A	PUS3(ENSG00000110060)	DBP	3.76e-05	199557	8.39317	2.53656	10.9486	3.02839	2.37e-05	252895	-1.06718	2.85239	0.139978	0.149781	2.98e-05	452381	4.19035	1.89683	4.8803	1.56599
5	112902433	5:112902433:C:A	C	A	REEP5(ENSG00000129625)	DBP	1.5e-05	199557	13.2423	4.00632	10.9254	3.02295							6.63e-06	452384	13.3067	4.02079	10.9526	3.02932
19	36146234	19:36146234:C:T	C	T	CAPNS1(ENSG00000126247)	SBP	1.5e-05	199551	-23.3342	7.06004	10.9238	3.02256	1.38e-05	252881	11.5329	6.59661	3.05656	1.09468	1.44e-05	452361	-4.5512	4.82114	0.891151	0.461972
6	100767144	6:100767144:C:A	C	A	ASCC3(ENSG00000112249)	SBP	9.77e-05	199510	-9.1848	2.77995	10.9161	3.02075	0.00015818	252877	2.87862	1.96125	2.15429	0.847185	0.000131545	452316	-1.09987	1.60073	0.47212	0.308023
12	104304929	12:104304929:C:A	C	A	EID3(ENSG00000255150)	DBP	7.52e-06	199558	-18.7434	5.67431	10.9111	3.01959	9.89e-06	252898	5.19027	4.42211	1.37759	0.618864	8.84e-06	452385	-3.91432	3.48556	1.26115	0.582639
1	11023279	1:11023279:C:A	C	A	TARDBP(ENSG00000120948)	SBP	1e-05	199552	-28.6323	8.66957	10.9073	3.0187	1.19e-05	252895	-2.14432	7.14086	0.090173	0.116931	1.11e-05	452376	-12.76	5.51014	5.36259	1.6867
17	4434167	17:4434167:G:T	G	T	SPNS3(ENSG00000182557)	DBP	1.25e-05	199556	-14.4638	4.38462	10.8818	3.01271	1.98e-05	252897	-0.628609	3.11975	0.0405995	0.0755589	1.66e-05	452382	-5.25353	2.54039	4.27664	1.41297
10	12094159	10:12094159:C:T	C	T	DHTKD1(ENSG00000181192)	SBP	7.77e-05	199558	10.2518	3.11118	10.858	3.00713	8.11e-05	252896	-1.12241	2.73002	0.169032	0.16687	7.96e-05	452383	3.78035	2.05191	3.39429	1.18427
3	49891794	3:49891794:G:A	G	A	MST1R(ENSG00000164078)	SBP	1.75e-05	199558	-21.5533	6.54455	10.8459	3.00431	1.38e-05	252898	-9.93357	6.60468	2.26207	0.877534	1.55e-05	452385	-15.7797	4.65146	11.5086	3.15941
2	190319749	2:190319749:A:G	A	G	HIBCH(ENSG00000198130)	DBP	0.584711	199543	0.104382	0.0316987	10.8436	3.00375	0.583712	252880	0.0528356	0.0282973	3.48628	1.20845	0.584152	452352	0.0750792	0.0211119	12.647	3.42461	0.584711	199543	0.152501	0.0464864	10.762	2.98461	0.583712	252880	0.0780429	0.0415598	3.5263	1.21895	0.584152	452352	0.110559	0.0309865	12.7305	3.44401
3	9825861	3:9825861:C:T	C	T	TTLL3(ENSG00000214021)	DBP	8.77e-05	199557	-5.46305	1.65964	10.8353	3.00182	0.000102808	252898	-1.00756	1.37012	0.540787	0.335258	9.62e-05	452384	-2.794	1.05637	6.99548	2.08769
19	55200359	19:55200359:G:A	G	A	PTPRH(ENSG00000080031)	SBP	7.52e-06	199558	-32.8647	9.98455	10.8343	3.00158							4.42e-06	452385	-19.026	8.69159	4.79179	1.5437
1	26951915	1:26951915:C:T	C	T	KDF1(ENSG00000175707)	SBP	1.25e-05	199558	25.4294	7.75436	10.7543	2.98281	5.93e-06	252898	12.7886	10.0987	1.60369	0.687439	8.84e-06	452385	20.7286	6.16053	11.3215	3.11569
11	119357592	11:119357592:T:C	T	C	USP2(ENSG00000036672)	DBP	7.52e-06	199558	18.5671	5.67181	10.7163	2.97389	7.91e-06	252898	7.88415	4.94037	2.54677	0.95656	7.74e-06	452385	12.477	3.72521	11.218	3.09148
22	40021468	22:40021468:C:T	C	T	FAM83F(ENSG00000133477)	DBP	3.26e-05	199556	-8.83923	2.71472	10.6018	2.947	2.77e-05	252898	4.12816	2.63254	2.45902	0.932366	2.98e-05	452383	-2.10988	1.89045	1.24562	0.577754
2	71070831	2:71070831:C:T	C	T	NAGK(ENSG00000124357)	DBP	1.25e-05	199558	-14.2205	4.39947	10.448	2.91086	7.91e-06	252898	-3.34645	4.9472	0.457561	0.302103	9.95e-06	452385	-9.37744	3.28986	8.12482	2.35988
9	122801047	9:122801047:C:T	C	T	OR1K1(ENSG00000165204)	SBP	5.01e-05	199557	12.4833	3.86533	10.4301	2.90664	5.14e-05	252894	7.47612	3.42219	4.77249	1.53883	5.08e-05	452380	9.65001	2.56213	14.1858	3.78089
9	121017679	9:121017679:C:T	C	T	C5(ENSG00000106804)	DBP	7.52e-06	199555	18.2054	5.65829	10.3521	2.88832							4.42e-06	452381	16.1949	4.91718	10.8474	3.00466
12	31729006	12:31729006:C:A	C	A	AMN1(ENSG00000151743)	SBP	7.52e-06	199558	-32.0376	9.99735	10.2695	2.86888	1.78e-05	252897	-3.24094	5.82654	0.3094	0.238035	1.33e-05	452384	-10.4186	5.02515	4.29851	1.41855
11	120137782	11:120137782:C:A	C	A	TRIM29(ENSG00000137699)	SBP	1e-05	199558	-27.7139	8.6654	10.2286	2.85925							6.63e-06	452385	-22.4302	7.11052	9.95094	2.7938
10	112153668	10:112153668:T:C	T	C	GPAM(ENSG00000119927)	SBP	1e-05	199516	-27.652	8.66035	10.1949	2.85131							5.53e-06	452324	-16.7531	7.78569	4.63017	1.50287
6	83864214	6:83864214:C:T	C	T	CYB5R4(ENSG00000065615)	SBP	1.25e-05	199557	24.7109	7.74496	10.1798	2.84775	1.19e-05	252897	-11.1163	7.13578	2.42681	0.92345	1.22e-05	452383	5.17853	5.2488	0.973407	0.48968
16	89799108	16:89799108:T:A	T	A	FANCA(ENSG00000187741)	DBP	0.00200694	199558	1.10747	0.347175	10.1758	2.8468	0.0020878	252898	-0.10995	0.303981	0.130828	0.144133	0.00205246	452385	0.416438	0.228698	3.3157	1.16354							0.0020878	252898	4.72505	9.86476	0.229424	0.199316	0.00205246	452385	4.70378	9.83801	0.228602	0.198897
23	2959602	23:2959602:C:T	C	T	ARSE(ENSG00000157399)	DBP	1.25e-05	199558	-13.8426	4.37537	10.0094	2.80759	2.97e-05	252896	-1.44398	2.14831	0.451777	0.299736	2.43e-05	452383	-4.26978	1.73562	6.05203	1.85729							2.97e-05	252896	-12.2913	5.6838	4.67649	1.51459	2.43e-05	452383	-14.76	4.39073	11.3006	3.11079
13	24486307	13:24486307:T:C	T	C	PARP4(ENSG00000102699)	SBP	8.52e-05	199524	9.37298	2.96354	10.0031	2.8061	0.000100847	252859	2.91101	2.44254	1.42037	0.632007	9.4e-05	452312	5.48995	1.88418	8.48972	2.44714
14	69461696	14:69461696:G:A	G	A	SLC39A9(ENSG00000029364)	SBP	0.0233242	199557	0.573225	0.181457	9.97933	2.8005	0.0230824	252898	0.44995	0.163198	7.60146	2.23418	0.0231872	452384	0.501022	0.121362	17.0431	4.43721	0.0233242	199557	0.515893	1.70274	0.0917959	0.118098	0.0230824	252898	1.00401	1.41063	0.50658	0.321825	0.0231872	452384	0.807226	1.08592	0.55258	0.339832
1	59990819	1:59990819:C:A	C	A	C1orf87(ENSG00000162598)	DBP	0.000320709	199558	-2.71822	0.861449	9.95662	2.79514	0.000385531	252898	0.268986	0.718569	0.140127	0.149872	0.000358102	452385	-0.888978	0.549064	2.62141	0.977033	0.000320709	199558	-22.16	5.67927	15.2248	4.02027	0.000385531	252898	-9.65344	9.89054	0.95263	0.482737	0.000358102	452385	-9.39941	4.41283	4.53698	1.47925
6	10687099	6:10687099:C:T	C	T	C6orf52(ENSG00000137434)	DBP	4.01e-05	199555	-7.74829	2.45651	9.94891	2.79332	3.76e-05	252897	-1.72278	2.26688	0.577566	0.349432	3.87e-05	452381	-4.46324	1.66616	7.17571	2.13137
12	56002222	12:56002222:A:G	A	G	SUOX(ENSG00000139531)	SBP	1e-05	199538	27.2818	8.65809	9.92895	2.78862	9.89e-06	252870	0.471813	7.8168	0.00364319	0.0214224	9.95e-06	452337	12.4165	5.80244	4.57907	1.48993
12	109081979	12:109081979:C:A	C	A	USP30(ENSG00000135093)	DBP	7.52e-06	199558	17.8594	5.66912	9.92434	2.78753	5.93e-06	252898	17.1298	5.70497	9.01569	2.5724	6.63e-06	452385	17.5145	4.02299	18.9539	4.87318
9	114643221	9:114643221:C:T	C	T	C9orf91(ENSG00000157693)	SBP	3.01e-05	199556	-15.677	4.98967	9.87142	2.77504	4.75e-05	252893	-4.14563	3.56163	1.35483	0.611834	3.98e-05	452378	-7.99593	2.89604	7.62305	2.23937
17	7387376	17:7387376:A:G	A	G	TNK1(ENSG00000174292)	DBP	0.0612319	199553	-0.20378	0.064884	9.86383	2.77325	0.0610288	252897	-0.186537	0.0580399	10.3295	2.88299	0.0611235	452379	-0.195103	0.0432612	20.339	5.188	0.0612319	199553	-0.167356	0.356214	0.220731	0.19485	0.0610288	252897	-0.701254	0.317234	4.88642	1.56753	0.0611235	452379	-0.479084	0.236839	4.09183	1.36561
14	72981853	14:72981853:T:C	T	C	ZFYVE1(ENSG00000165861)	SBP	5.76e-05	199558	11.3276	3.61051	9.84323	2.76838	5.93e-05	252898	1.20567	3.19309	0.142572	0.151357	5.86e-05	452385	5.5637	2.39163	5.41177	1.69894
19	55200359	19:55200359:G:A	G	A	PTPRH(ENSG00000080031)	DBP	7.52e-06	199558	-17.7493	5.66176	9.82789	2.76476							4.42e-06	452385	-10.7545	4.91973	4.77854	1.54036
6	26370605	6:26370605:T:G	T	G	BTN3A2(ENSG00000186470)	SBP	0.0375532	199557	0.452382	0.144356	9.82071	2.76307	0.0375211	252898	0.689369	0.129324	28.415	7.0092	0.0375323	452384	0.584884	0.0963352	36.8612	8.89672	0.0375532	199557	0.80852	1.03399	0.611431	0.362261	0.0375211	252898	1.80367	0.897538	4.03841	1.35188	0.0375323	452384	1.38717	0.677708	4.18958	1.39069
13	113406593	13:113406593:G:A	G	A	ADPRHL1(ENSG00000153531)	SBP	1.25e-05	199558	-24.2021	7.72609	9.81265	2.76116	1.78e-05	252898	-6.2744	5.81296	1.16506	0.552194	1.55e-05	452385	-12.6596	4.64157	7.43888	2.19498
4	5685441	4:5685441:G:A	G	A	EVC2(ENSG00000173040)	DBP	2.76e-05	199558	9.26813	2.95874	9.81229	2.76108	1.78e-05	252898	-4.07982	3.29124	1.53661	0.667313	2.21e-05	452385	3.27497	2.20192	2.21213	0.863503
16	21685363	16:21685363:T:C	T	C	OTOA(ENSG00000155719)	SBP	4.51e-05	199558	12.7555	4.07537	9.79632	2.75731	4.15e-05	252898	5.26131	3.8086	1.90834	0.776899	4.42e-05	452385	8.89021	2.68203	10.9874	3.03748													4.42e-05	452385	33.2195	17.3809	3.65295	1.25205
2	127764734	2:127764734:A:T	A	T	WDR33(ENSG00000136709)	DBP	1e-05	199558	-15.3892	4.91694	9.79591	2.75721	9.89e-06	252898	-8.28042	4.42445	3.50257	1.21273	9.95e-06	452385	-11.4049	3.28907	12.0237	3.27961
9	86052549	9:86052549:G:A	G	A	GOLM1(ENSG00000135052)	DBP	1e-05	199557	15.3199	4.90023	9.77418	2.75208	9.89e-06	252889	-3.74453	4.40979	0.721036	0.40252	9.95e-06	452375	4.73669	3.27815	2.08782	0.828339
3	14443627	3:14443627:G:A	G	A	SLC6A6(ENSG00000131389)	DBP	9.77e-05	199518	4.92336	1.57948	9.71615	2.73837	8.5e-05	252808	3.03933	1.51262	4.03734	1.3516	9.07e-05	452255	3.97891	1.09265	13.2606	3.56697
1	20892617	1:20892617:A:G	A	G	EIF4G3(ENSG00000075151)	SBP	0.000348416	199474	-4.61126	1.48058	9.70006	2.73456	0.000336232	252802	-2.90848	1.34968	4.64377	1.50631	0.000341659	452205	-3.66816	0.997527	13.5222	3.62753
1	2641387	1:2641387:G:C	G	C	TTC34(ENSG00000215912)	SBP	1e-05	199558	26.9863	8.67521	9.67671	2.72904	7.91e-06	252897	3.61283	8.75027	0.170472	0.167687	8.84e-06	452384	15.2947	6.16403	6.15676	1.88302
5	57481939	5:57481939:G:A	G	A	ACTBL2(ENSG00000169067)	DBP	2.25e-05	199558	-10.1527	3.2712	9.63276	2.71865	1.98e-05	252895	-1.31676	3.12325	0.177746	0.17178	2.1e-05	452382	-5.47852	2.25953	5.87883	1.81463
2	111117802	2:111117802:G:T	G	T	ACOXL(ENSG00000153093)	SBP	0.0104681	199558	0.836457	0.269637	9.62338	2.71644	0.0106171	252895	0.517636	0.240198	4.6442	1.50642	0.0105508	452382	0.658963	0.179375	13.4958	3.62143	0.0104681	199558	2.42398	3.46799	0.488542	0.314636	0.0106171	252895	2.66847	3.24972	0.674271	0.38556	0.0105508	452382	2.57234	2.37189	1.17616	0.555738
1	152036911	1:152036911:A:G	A	G	S100A11(ENSG00000163191)	SBP	5.76e-05	199537	-11.2325	3.62696	9.59111	2.70881	4.75e-05	252864	5.31178	3.57806	2.20387	0.861178	5.2e-05	452330	-2.7724	2.548	1.1839	0.558204
5	80728849	5:80728849:A:G	A	G	MSH3(ENSG00000113318)	SBP	1.51e-05	198923	-21.8712	7.06939	9.57155	2.70418	5.95e-06	252265	-14.2553	10.0905	1.99586	0.802088	9.98e-06	451118	-19.2623	5.80216	11.0214	3.04543
19	44477697	19:44477697:G:A	G	A	ZNF180(ENSG00000167384)	DBP	7.52e-06	199558	17.4329	5.66159	9.48118	2.68279							4.42e-06	452383	15.457	4.91956	9.87189	2.77515
1	62271557	1:62271557:T:C	T	C	KANK4(ENSG00000132854)	DBP	1.25e-05	199556	-13.4995	4.39682	9.42671	2.66989	5.93e-06	252895	-11.9257	5.70959	4.36273	1.43494	8.84e-06	452380	-12.8809	3.48753	13.6413	3.65508
1	12793920	1:12793920:G:A	G	A	PRAMEF1(ENSG00000116721)	DBP	7.27e-05	199556	5.60504	1.82581	9.42422	2.66931	5.14e-05	252897	4.8788	1.93956	6.3273	1.92484	6.08e-05	452382	5.26098	1.33017	15.6429	4.11634
22	19187561	22:19187561:G:C	G	C	CLTCL1(ENSG00000070371)	SBP	7.52e-06	199558	-30.5884	9.97261	9.40797	2.66546	1.38e-05	252898	6.639	6.59201	1.01431	0.503247	1.11e-05	452384	-4.42804	5.49118	0.650268	0.376733
16	21685363	16:21685363:T:C	T	C	OTOA(ENSG00000155719)	DBP	4.51e-05	199558	7.08456	2.31082	9.39928	2.6634	4.15e-05	252898	0.672217	2.15276	0.0975048	0.122142	4.42e-05	452385	3.86057	1.51811	6.4669	1.95899													4.42e-05	452385	20.5826	9.83809	4.37703	1.43858
16	20623569	16:20623569:C:A	C	A	ACSM1(ENSG00000166743)	SBP	0.000117761	199557	-7.68729	2.52229	9.28877	2.63721	0.000154214	252896	-3.25482	1.97652	2.71175	1.00169	0.000138158	452382	-4.92591	1.55487	10.0366	2.81399
17	20866647	17:20866647:G:A	G	A	CCDC144NL(ENSG00000205212)	DBP	7.52e-06	199558	17.2391	5.66317	9.26634	2.63189							4.42e-06	452385	18.1316	4.9204	13.5791	3.64071
5	109383432	5:109383432:A:G	A	G	PJA2(ENSG00000198961)	DBP	1.5e-05	199547	12.1276	4.00661	9.16212	2.60717	2.17e-05	252896	1.68304	2.97793	0.319417	0.242636	1.88e-05	452372	5.36891	2.38877	5.05153	1.60899
7	130381111	7:130381111:C:T	C	T	CPA1(ENSG00000091704)	SBP	0.00042093	199558	4.04264	1.33698	9.14279	2.60258	0.000454731	252897	-0.371445	1.15322	0.103744	0.126457	0.000439892	452384	1.49171	0.873124	2.9189	1.05776
12	12330881	12:12330881:G:A	G	A	MANSC1(ENSG00000111261)	SBP	2e-05	199556	-18.4645	6.1266	9.08318	2.58843	7.91e-06	252896	-17.2255	8.7427	3.88197	1.31151	1.33e-05	452381	-18.0676	5.0273	12.9162	3.4871
6	100767144	6:100767144:C:A	C	A	ASCC3(ENSG00000112249)	DBP	9.77e-05	199510	-4.75195	1.57729	9.07656	2.58686	0.00015818	252877	2.39453	1.10869	4.6647	1.51161	0.000131545	452316	0.0209321	0.906368	0.000533356	0.00807656
9	34372875	9:34372875:G:C	G	C	KIAA1161(ENSG00000164976)	SBP	0.209568	199556	0.202906	0.0673513	9.07606	2.58674	0.209054	252896	0.230943	0.0604089	14.6153	3.87995	0.209269	452381	0.219317	0.0449764	23.778	5.96613	0.209568	199556	0.157981	0.187106	0.712903	0.399592	0.209054	252896	0.465037	0.167933	7.66835	2.25028	0.209269	452381	0.32877	0.124998	6.91801	2.06889
11	65411256	11:65411256:C:T	C	T	FRMD8(ENSG00000126391)	DBP	2.76e-05	199554	-8.903	2.9621	9.03386	2.57671	3.56e-05	252894	-5.8427	2.32904	6.29325	1.9165	3.21e-05	452377	-7.03278	1.83027	14.7647	3.91437
6	5545274	6:5545274:G:A	G	A	FARS2(ENSG00000145982)	DBP	1.75e-05	199551	-11.1529	3.71398	9.01767	2.57287	1.38e-05	252874	-7.34725	3.73459	3.87047	1.30854	1.55e-05	452354	-9.24212	2.6344	12.3078	3.34575
19	2852963	19:2852963:C:T	C	T	ZNF555(ENSG00000186300)	SBP	7.52e-06	199558	-29.9725	9.9891	9.00313	2.56941							5.53e-06	452385	-31.4758	7.77564	16.3863	4.28687
16	71230658	16:71230658:A:G	A	G	HYDIN(ENSG00000157423)	SBP	0.113345	199558	-0.259458	0.0865104	8.99495	2.56747	0.11288	252897	-0.115638	0.0777355	2.21289	0.863716	0.113084	452384	-0.179191	0.0578294	9.60142	2.71124	0.113345	199558	-0.756738	0.33527	5.0945	1.61975	0.11288	252897	-0.33928	0.303344	1.25096	0.579436	0.113084	452384	-0.524191	0.224981	5.4286	1.70313
11	101894878	11:101894878:C:A	C	A	ANGPTL5(ENSG00000187151)	SBP	4.76e-05	199529	11.9195	3.97816	8.97747	2.56331	1.98e-05	252895	8.69901	5.53066	2.47392	0.936484	3.21e-05	452353	10.8011	3.23548	11.1445	3.07427
5	112902433	5:112902433:C:A	C	A	REEP5(ENSG00000129625)	SBP	1.5e-05	199557	21.1175	7.06932	8.92339	2.55046							6.63e-06	452384	21.1773	7.10613	8.88126	2.54044
1	86863567	1:86863567:G:A	G	A	SEP15(ENSG00000183291)	DBP	9.27e-05	199554	4.83978	1.62111	8.91303	2.548	5.93e-05	252889	-1.76846	1.80984	0.954803	0.483465	7.63e-05	452372	1.96019	1.15747	2.86801	1.04404													7.63e-05	452372	7.27029	6.97596	1.08617	0.526773
11	65411256	11:65411256:C:T	C	T	FRMD8(ENSG00000126391)	SBP	2.76e-05	199554	-15.5963	5.22566	8.90757	2.54669	3.56e-05	252894	-9.76084	4.12144	5.60889	1.74789	3.21e-05	452377	-11.9991	3.2344	13.7628	3.68318
14	23272889	14:23272889:T:C	T	C	RNF212B(ENSG00000215277)	SBP	0.000205518	199496	-5.73484	1.9271	8.85594	2.53441	0.000166132	252811	-3.16644	1.91853	2.72398	1.00502	0.000183532	452236	-4.40398	1.36022	10.4827	2.91902
19	54129271	19:54129271:G:A	G	A	PRPF31(ENSG00000105618)	SBP	1.25e-05	199558	23.0141	7.73387	8.85512	2.53422	7.91e-06	252898	14.5156	8.72644	2.7669	1.01668	9.95e-06	452385	19.2258	5.79425	11.0097	3.0427
2	113075212	2:113075212:C:T	C	T	IL1F10(ENSG00000136697)	SBP	1.5e-05	199558	-21.0362	7.07861	8.83155	2.52861	5.93e-06	252898	7.0315	10.1032	0.48437	0.312962	9.95e-06	452385	-11.6674	5.80961	4.03325	1.35055
6	146549472	6:146549472:C:T	C	T	RAB32(ENSG00000118508)	DBP	2.76e-05	199554	-8.79342	2.9627	8.80931	2.52332	3.16e-05	252892	-4.89291	2.47029	3.92319	1.32217	2.98e-05	452375	-6.47765	1.89702	11.6598	3.19474
7	21543345	7:21543345:G:T	G	T	DNAH11(ENSG00000105877)	SBP	0.499424	199557	-0.162328	0.0548754	8.75047	2.50931	0.49946	252897	-0.124415	0.0491645	6.40385	1.94358	0.499455	452383	-0.141023	0.0366218	14.8286	3.92908	0.499424	199557	-0.263201	0.0895912	8.63067	2.48076	0.49946	252897	-0.15785	0.0802865	3.86548	1.30725	0.499455	452383	-0.203642	0.0597965	11.598	3.1803
9	137213966	9:137213966:G:A	G	A	NDOR1(ENSG00000188566)	DBP	7.52e-06	199557	16.7165	5.65829	8.72815	2.50399	9.89e-06	252898	8.9615	4.4098	4.12975	1.37535	8.84e-06	452384	11.8582	3.477	11.6314	3.1881
7	151049120	7:151049120:C:T	C	T	ASIC3(ENSG00000213199)	SBP	0.00222995	199556	-1.71619	0.581766	8.70227	2.49783	0.0023468	252898	-0.693694	0.5081	1.86396	0.764048	0.00229562	452383	-1.13467	0.38266	8.79255	2.51933							0.0023468	252898	-15.4718	17.4745	0.783921	0.424876	0.00229562	452383	-15.5673	17.4031	0.800146	0.430568
5	80728849	5:80728849:A:G	A	G	MSH3(ENSG00000113318)	DBP	1.51e-05	198923	-11.7982	4.00636	8.67222	2.49067	5.95e-06	252265	-3.14605	5.70213	0.304409	0.235725	9.98e-06	451118	-8.88216	3.28298	7.31981	2.16622
14	19935667	14:19935667:A:G	A	G	OR4K1(ENSG00000155249)	DBP	1.25e-05	199555	12.8607	4.37986	8.62197	2.47869	9.89e-06	252894	8.11145	4.40772	3.38664	1.18226	1.11e-05	452378	10.5198	3.10808	11.456	3.14713
12	132861636	12:132861636:T:C	T	C	CHFR(ENSG00000072609)	SBP	9.27e-05	199558	8.35626	2.84698	8.61501	2.47703	9.69e-05	252895	2.36039	2.49725	0.893396	0.462737	9.51e-05	452382	4.92913	1.87726	6.89435	2.06314
11	47571628	11:47571628:G:C	G	C	PTPMT1(ENSG00000110536)	SBP	0.00385355	199556	-1.30163	0.443501	8.61368	2.47671	0.00391661	252897	-1.11318	0.394312	7.96984	2.32273	0.00388831	452382	-1.19676	0.294724	16.4886	4.3103	0.00385355	199556	-1.91041	8.66735	0.0485825	0.0832574	0.00391661	252897	-17.7753	8.74274	4.13369	1.37636	0.00388831	452382	-9.87381	6.15856	2.57047	0.963069
1	160998908	1:160998908:T:C	T	C	F11R(ENSG00000158769)	SBP	7.52e-06	199557	29.2948	10.0107	8.56352	2.46475							5.53e-06	452380	12.3433	7.79246	2.50906	0.946178
12	56138403	12:56138403:G:C	G	C	ESYT1(ENSG00000139641)	DBP	7.52e-06	199557	16.5321	5.66916	8.50388	2.45052							5.53e-06	452383	15.1544	4.40696	11.8249	3.23327
7	23516419	7:23516419:G:A	G	A	TRA2A(ENSG00000164548)	SBP	7.52e-06	199556	-29.1247	9.99524	8.49056	2.44734							5.53e-06	452383	-25.9309	7.78296	11.1005	3.06398
5	94470089	5:94470089:G:A	G	A	KIAA0825(ENSG00000185261)	SBP	2.25e-05	199558	-16.6604	5.7721	8.33116	2.40926	9.89e-06	252897	-16.2578	7.81611	4.32654	1.42571	1.55e-05	452384	-16.497	4.6521	12.5752	3.40792
1	37565024	1:37565024:A:C	A	C	DNALI1(ENSG00000163879)	SBP	1e-05	199558	-25.0162	8.66967	8.326	2.40803	2.57e-05	252898	6.77138	4.85137	1.94816	0.788386	1.88e-05	452385	-0.710568	4.22615	0.0282697	0.0622433
17	3725877	17:3725877:C:T	C	T	GSG2(ENSG00000177602)	SBP	1e-05	199558	24.8989	8.65092	8.28391	2.39796	5.93e-06	252898	14.0796	10.0814	1.95047	0.78905	7.74e-06	452385	20.3035	6.57311	9.54118	2.69699
9	34372875	9:34372875:G:C	G	C	KIAA1161(ENSG00000164976)	DBP	0.209568	199556	0.109775	0.0381893	8.26272	2.3929	0.209054	252896	0.15016	0.0341419	19.3432	4.96176	0.209269	452381	0.132705	0.0254566	27.1754	6.73093	0.209568	199556	0.0840677	0.106092	0.627899	0.368427	0.209054	252896	0.274643	0.0949127	8.37312	2.41929	0.209269	452381	0.18962	0.0707485	7.18346	2.13325
17	28524719	17:28524719:C:T	C	T	FOXN1(ENSG00000109101)	SBP	1.25e-05	199557	-22.2217	7.73739	8.24831	2.38945	9.89e-06	252896	-1.8479	7.80953	0.0559895	0.0899357	1.11e-05	452382	-12.0003	5.49947	4.76146	1.53605
2	218429466	2:218429466:A:C	A	C	VIL1(ENSG00000127831)	SBP	0.000456008	199558	3.74608	1.31013	8.17577	2.37209	0.000429027	252898	0.194345	1.18877	0.0267272	0.0604124	0.000444312	452385	1.48897	0.870656	2.9247	1.05932							0.000429027	252898	-9.47682	8.75459	1.1718	0.554346	0.000444312	452385	-19.4974	6.59084	8.75129	2.5095
2	280154	2:280154:T:C	T	C	FAM150B(ENSG00000189292)	SBP	7.52e-06	199558	28.566	10.0153	8.13529	2.36239							4.42e-06	452384	29.2775	8.71709	11.2804	3.10608
19	54129271	19:54129271:G:A	G	A	PRPF31(ENSG00000105618)	DBP	1.25e-05	199558	12.4668	4.3855	8.08112	2.34941	7.91e-06	252898	8.8019	4.93232	3.18456	1.1288	9.95e-06	452385	10.801	3.27974	10.8454	3.00418
1	155250823	1:155250823:T:C	T	C	FAM189B(ENSG00000160767)	SBP	0.000719107	199553	-2.90301	1.02442	8.03044	2.33726	0.000751294	252897	-1.92285	0.895728	4.60829	1.49733	0.000737214	452379	-2.34281	0.674268	12.0729	3.29106							0.000751294	252897	-19.1384	17.4917	1.19714	0.562416	0.000737214	452379	-19.1578	17.4247	1.20883	0.566127
2	132731979	2:132731979:G:T	G	T	NCKAP5(ENSG00000176771)	DBP	7.52e-06	199558	15.9958	5.67758	7.93757	2.31499							5.53e-06	452385	14.878	4.41263	11.3682	3.12662
9	137213966	9:137213966:G:A	G	A	NDOR1(ENSG00000188566)	SBP	7.52e-06	199557	28.1113	9.97905	7.93568	2.31453	9.89e-06	252898	12.2679	7.80245	2.47218	0.936003	8.84e-06	452384	18.2107	6.14313	8.7877	2.51817
19	49182889	19:49182889:G:A	G	A	TRPM4(ENSG00000130529)	SBP	0.00195933	199558	1.73713	0.618945	7.87697	2.30044	0.00185648	252898	1.40678	0.570772	6.07476	1.86288	0.00190214	452385	1.55683	0.419664	13.762	3.68299	0.00195933	199558	-4.19515	17.2931	0.0588505	0.0924156							0.00190214	452385	-4.13847	17.3825	0.0566833	0.0905418
1	190098019	1:190098019:T:G	T	G	BRINP3(ENSG00000162670)	DBP	1e-05	199558	-13.7761	4.91581	7.85346	2.29479	3.56e-05	252898	-3.07927	2.33102	1.74504	0.729316	2.43e-05	452385	-5.03449	2.1031	5.73048	1.77799
1	90937938	1:90937938:G:A	G	A	ZNF644(ENSG00000122482)	SBP	1.5e-05	199558	-19.8482	7.08274	7.85304	2.29469	9.89e-06	252898	-16.7276	7.82988	4.56411	1.48613	1.22e-05	452385	-18.4491	5.25709	12.3157	3.34759
16	47594135	16:47594135:A:G	A	G	PHKB(ENSG00000102893)	DBP	1.26e-05	198994	-12.2721	4.38678	7.82608	2.28821	3.17e-05	252469	-7.16577	2.47037	8.414	2.42906	2.33e-05	451392	-8.33684	2.14917	15.0474	3.97945
10	95625361	10:95625361:C:T	C	T	ALDH18A1(ENSG00000059573)	SBP	1.5e-05	199551	19.7724	7.07118	7.81871	2.28644	9.89e-06	252894	-2.15577	7.81683	0.0760577	0.106398	1.22e-05	452374	9.78639	5.24912	3.47593	1.20574
8	81458601	8:81458601:C:A	C	A	FABP9(ENSG00000205186)	SBP	1.25e-05	199519	-21.5728	7.73873	7.77094	2.27496	7.91e-06	252889	5.49949	8.73027	0.396817	0.27676	9.95e-06	452337	-9.52879	5.79729	2.70163	0.998933
19	12046390	19:12046390:G:A	G	A	ZNF878(ENSG00000257446)	SBP	5.76e-05	199551	-10.0281	3.60608	7.73335	2.26592	4.35e-05	252891	-2.92379	3.72112	0.61737	0.36449	4.97e-05	452371	-6.55494	2.59138	6.39844	1.94226
9	121017679	9:121017679:C:T	C	T	C5(ENSG00000106804)	SBP	7.52e-06	199555	27.6887	9.97906	7.69887	2.25763							4.42e-06	452381	28.4291	8.68763	10.7084	2.97204
3	42685978	3:42685978:C:A	C	A	KLHL40(ENSG00000157119)	SBP	1e-05	199558	-24.0141	8.65698	7.69486	2.25666	9.89e-06	252898	-15.2825	7.81467	3.82442	1.29662	9.95e-06	452385	-19.1548	5.80123	10.9023	3.01752
12	109081979	12:109081979:C:A	C	A	USP30(ENSG00000135093)	SBP	7.52e-06	199558	27.6959	9.99729	7.6748	2.25183	5.93e-06	252898	19.3046	10.0915	3.65943	1.25373	6.63e-06	452385	23.533	7.10649	10.9659	3.03244
10	73807872	10:73807872:G:A	G	A	NDST2(ENSG00000166507)	DBP	3.26e-05	199558	-7.54521	2.72395	7.67264	2.25131	1.58e-05	252898	1.49644	3.49233	0.183607	0.175034	2.32e-05	452385	-4.0858	2.15015	3.61091	1.24107
8	124547189	8:124547189:C:T	C	T	NDUFB9(ENSG00000147684)	DBP	0.000203565	198954	-3.01004	1.09087	7.61374	2.23713	0.000198259	252195	-1.98498	0.987518	4.04037	1.35238	0.000201738	451079	-2.443	0.726131	11.3192	3.11515													0.000201738	451079	-7.69747	9.84153	0.611745	0.362379
17	58584503	17:58584503:G:T	G	T	TEX14(ENSG00000121101)	SBP	2.26e-05	199530	-15.9035	5.76648	7.60608	2.23529	2.18e-05	252870	3.44614	5.26489	0.428436	0.290088	2.32e-05	452329	-5.74057	3.62614	2.50623	0.945397													2.32e-05	452329	-26.7154	17.3901	2.36005	0.904906
13	99296145	13:99296145:T:C	T	C	GPR183(ENSG00000169508)	DBP	7.52e-06	199558	15.5547	5.65563	7.56414	2.22518	9.89e-06	252896	9.21977	4.40846	4.37389	1.43778	8.84e-06	452383	11.5865	3.47568	11.1128	3.06686
1	12793920	1:12793920:G:A	G	A	PRAMEF1(ENSG00000116721)	SBP	7.27e-05	199556	8.81357	3.22006	7.49162	2.2077	5.14e-05	252897	6.19907	3.43054	3.26533	1.15022	6.08e-05	452382	7.57606	2.34969	10.396	2.89864
9	122801047	9:122801047:C:T	C	T	OR1K1(ENSG00000165204)	DBP	5.01e-05	199557	5.99058	2.19171	7.47088	2.2027	5.14e-05	252894	4.31737	1.93416	4.98259	1.5917	5.08e-05	452380	5.04338	1.45016	12.0951	3.29625
3	47892413	3:47892413:G:A	G	A	MAP4(ENSG00000047849)	DBP	0.0191623	199558	0.309906	0.113452	7.46158	2.20045	0.0190848	252898	0.227777	0.101566	5.02951	1.60347	0.019122	452385	0.264874	0.0756762	12.2507	3.33247	0.0191623	199558	1.54305	1.14149	1.82732	0.753391	0.0190848	252898	0.24742	1.00326	0.0608195	0.0940934	0.019122	452385	0.817406	0.753559	1.17664	0.555889
7	21543345	7:21543345:G:T	G	T	DNAH11(ENSG00000105877)	DBP	0.499424	199557	-0.0848451	0.0310997	7.4429	2.19595	0.49946	252897	-0.0827737	0.0277771	8.87999	2.54013	0.499455	452383	-0.0833987	0.0207192	16.2022	4.24467	0.499424	199557	-0.120394	0.0507742	5.62245	1.75125	0.49946	252897	-0.0847398	0.0453605	3.48995	1.20942	0.499455	452383	-0.0998789	0.0338305	8.71627	2.50116
7	92234588	7:92234588:G:A	G	A	KRIT1(ENSG00000001631)	DBP	1e-05	199527	13.3586	4.90627	7.41338	2.18882							6.63e-06	452335	13.386	4.01984	11.0887	3.06121
19	5684808	19:5684808:T:A	T	A	HSD11B1L(ENSG00000167733)	SBP	7.52e-06	199558	-27.1717	9.98427	7.40631	2.18712	1.78e-05	252898	-1.09611	5.81772	0.0354982	0.0702973	1.33e-05	452385	-7.65582	5.01799	2.32768	0.895885
17	18977586	17:18977586:G:A	G	A	FAM83G(ENSG00000188522)	SBP	7.52e-06	199558	-27.0994	9.98772	7.36182	2.17637	7.91e-06	252897	-21.782	8.73081	6.22423	1.89958	7.74e-06	452384	-24.0221	6.57286	13.3571	3.5893
20	34882943	20:34882943:C:T	C	T	ACSS2(ENSG00000131069)	SBP	1e-05	199558	23.3792	8.64325	7.31657	2.16544	5.93e-06	252897	-5.56686	10.0727	0.305439	0.236203	7.74e-06	452384	11.0622	6.56714	2.83745	1.03579
16	4365021	16:4365021:G:A	G	A	CORO7-PAM16(ENSG00000103426)	SBP	1.25e-05	199558	20.8968	7.73228	7.30374	2.16234	2.57e-05	252898	7.01888	4.84062	2.10249	0.832507	1.99e-05	452385	10.8738	4.09682	7.04482	2.09966
2	190319749	2:190319749:A:G	A	G	HIBCH(ENSG00000198130)	SBP	0.584711	199543	0.150868	0.0558903	7.2865	2.15817	0.583712	252880	0.107763	0.0500563	4.63467	1.50401	0.584152	452352	0.126604	0.0372914	11.526	3.1635	0.584711	199543	0.252593	0.0819637	9.49729	2.68661	0.583712	252880	0.177026	0.0735169	5.79827	1.79474	0.584152	452352	0.211002	0.0547337	14.8616	3.93668
9	133636712	9:133636712:T:C	T	C	DBH(ENSG00000123454)	SBP	0.0019694	199553	-1.66733	0.617841	7.28269	2.15725	0.00210399	252853	-1.79974	0.536072	11.2713	3.10395	0.00204494	452335	-1.74627	0.404861	18.6041	4.79351
1	26951915	1:26951915:C:T	C	T	KDF1(ENSG00000175707)	DBP	1.25e-05	199558	11.8361	4.39681	7.2467	2.14855	5.93e-06	252898	2.48704	5.70959	0.189738	0.178398	8.84e-06	452385	8.35113	3.48752	5.73399	1.77886
15	73702792	15:73702792:A:G	A	G	CD276(ENSG00000103855)	DBP	7.52e-06	199558	15.2334	5.66076	7.24171	2.14734	1.58e-05	252898	-3.31173	3.48925	0.900833	0.465265	1.22e-05	452385	1.73059	2.96718	0.340174	0.252022
3	42685978	3:42685978:C:A	C	A	KLHL40(ENSG00000157119)	DBP	1e-05	199558	-13.2027	4.90879	7.23401	2.14548	9.89e-06	252898	-5.40847	4.418	1.49864	0.655843	9.95e-06	452385	-8.86529	3.28406	7.28724	2.15835
6	127290144	6:127290144:T:A	T	A	ECHDC1(ENSG00000093144)	DBP	7.52e-06	199558	15.2427	5.67283	7.21981	2.14204	5.93e-06	252898	3.57603	5.70465	0.392957	0.275111	6.63e-06	452385	9.39676	4.02402	5.45302	1.7092
23	141906377	23:141906377:A:T	A	T	MAGEC1(ENSG00000155495)	DBP	4.01e-05	199390	-6.55591	2.44607	7.18338	2.13323	6.73e-05	252712	1.47923	1.59732	0.857607	0.450495	5.64e-05	452031	-1.2345	1.30057	0.900983	0.465316							6.73e-05	252712	5.21726	6.96271	0.561473	0.343262	5.64e-05	452031	-3.80628	5.6688	0.450836	0.29935
16	2043727	16:2043727:C:T	C	T	NTHL1(ENSG00000065057)	SBP	1.5e-05	199558	18.8765	7.05848	7.15186	2.1256	9.89e-06	252898	12.3833	7.806	2.51662	0.948261	1.22e-05	452385	15.9585	5.24073	9.27264	2.63339
19	11406635	19:11406635:C:T	C	T	RGL3(ENSG00000205517)	DBP	1e-05	199558	-13.1242	4.91343	7.13474	2.12145							6.63e-06	452385	-13.6234	4.02247	11.4706	3.15055
19	11397516	19:11397516:G:A	G	A	RGL3(ENSG00000205517)	DBP	0.000804277	199558	-1.46305	0.547861	7.13147	2.12066	0.000741409	252897	-1.45174	0.509849	8.10767	2.35577	0.000769258	452384	-1.45638	0.373294	15.2211	4.01942
17	20866647	17:20866647:G:A	G	A	CCDC144NL(ENSG00000205212)	SBP	7.52e-06	199558	26.5555	9.99247	7.0626	2.10397							4.42e-06	452385	25.1249	8.6969	8.34602	2.41281
19	12430157	19:12430157:T:A	T	A	ZNF443(ENSG00000180855)	SBP	0.20361	199465	0.181321	0.0683292	7.04181	2.09893	0.202787	252852	0.0396316	0.0612051	0.419284	0.286262	0.203139	452246	0.102029	0.0455962	5.00715	1.59786	0.20361	199465	0.243038	0.192696	1.59075	0.68357	0.202787	252852	-0.0050007	0.172352	0.000841839	0.0101708	0.203139	452246	0.103946	0.128488	0.654476	0.378287
2	201458866	2:201458866:T:A	T	A	STRADB(ENSG00000082146)	SBP	7.52e-06	199554	26.5208	10.0107	7.01854	2.09329							5.53e-06	452379	25.9434	7.79439	11.0787	3.05886
2	178684990	2:178684990:C:T	C	T	TTN(ENSG00000155657)	DBP	1.5e-05	199522	10.6312	4.01667	7.0054	2.0901	7.91e-06	252887	6.44115	4.94919	1.69378	0.714211	1.11e-05	452338	9.12507	3.1213	8.54673	2.46074
17	7482961	17:7482961:G:A	G	A	SLC35G6(ENSG00000259224)	DBP	0.74343	199554	0.0942267	0.0356053	7.00356	2.08966	0.744842	252894	0.0174007	0.031843	0.29861	0.233026	0.744216	452377	0.0517654	0.0237381	4.75539	1.53452	0.74343	199554	0.106894	0.044254	5.83445	1.80368	0.744842	252894	0.0265683	0.0395749	0.450699	0.299293	0.744216	452377	0.0624291	0.0295032	4.47752	1.46415
11	19234971	11:19234971:C:T	C	T	E2F8(ENSG00000129173)	SBP	7.52e-06	199558	26.4461	10.006	6.98563	2.0853							3.32e-06	452385	26.4516	10.0558	6.91949	2.06925
17	10447218	17:10447218:T:C	T	C	MYH4(ENSG00000264424)	DBP	7.52e-06	199557	-14.9345	5.66162	6.95821	2.07865	7.91e-06	252897	-3.89823	4.93268	0.624554	0.367179	7.74e-06	452383	-8.65993	3.71883	5.4227	1.70166
11	62735507	11:62735507:C:T	C	T	TTC9C(ENSG00000162222)	DBP	5.51e-05	199558	-5.52191	2.09455	6.95023	2.07671	4.75e-05	252898	-0.0308699	2.017	0.000234238	0.00533583	5.08e-05	452385	-2.64915	1.45325	3.32301	1.16547
11	85748378	11:85748378:C:G	C	G	SYTL2(ENSG00000137501)	SBP	2.26e-05	199556	-15.1988	5.77703	6.92161	2.06976	2.17e-05	252897	3.08031	5.272	0.34138	0.252562	2.21e-05	452382	-5.156	3.89466	1.75262	0.731544
19	13751810	19:13751810:T:C	T	C	CCDC130(ENSG00000104957)	DBP	1e-05	199557	12.8459	4.90324	6.86378	2.05571							6.63e-06	452382	7.77419	4.01689	3.74569	1.27618
19	43259136	19:43259136:C:T	C	T	PSG9(ENSG00000183668)	SBP	1e-05	199558	-22.6454	8.64694	6.8586	2.05445	1.78e-05	252898	-0.517332	5.26356	0.00966004	0.0354078	1.55e-05	452385	-5.84905	4.09755	2.03762	0.814034							1.78e-05	252898	1.56213	17.4641	0.00800093	0.0321124	1.55e-05	452385	-3.59326	12.2935	0.0854331	0.113472
17	47531303	17:47531303:G:C	G	C	NPEPPS(ENSG00000141279)	SBP	7.52e-06	199483	-26.1268	9.98811	6.84237	2.05051	9.9e-06	252585	-7.81176	7.80914	1.00067	0.498738	8.85e-06	451997	-14.6628	6.14846	5.68722	1.76729
19	43880137	19:43880137:C:G	C	G	ZNF404(ENSG00000176222)	DBP	7.52e-05	199557	-4.6747	1.79048	6.81664	2.04425	6.72e-05	252898	-3.93224	1.69192	5.40158	1.6964	7.07e-05	452384	-4.28484	1.22999	12.1358	3.30572
1	20892617	1:20892617:A:G	A	G	EIF4G3(ENSG00000075151)	DBP	0.000348416	199474	-2.19039	0.839508	6.80759	2.04205	0.000336232	252802	-2.35021	0.76308	9.4858	2.68389	0.000341659	452205	-2.2743	0.564707	16.2199	4.24873
15	25687792	15:25687792:G:A	G	A	ATP10A(ENSG00000206190)	DBP	1.75e-05	199557	9.66431	3.70593	6.80061	2.04036	7.91e-06	252898	10.0814	4.93471	4.17368	1.38662	1.22e-05	452384	9.84169	2.96723	11.0012	3.0407
16	20360594	16:20360594:T:A	T	A	PDILT(ENSG00000169340)	SBP	3.51e-05	199554	11.9154	4.62098	6.64892	2.00342	1.78e-05	252897	-2.23736	5.81762	0.147904	0.154563	2.54e-05	452380	6.40816	3.62425	3.12629	1.11329
2	215344778	2:215344778:G:C	G	C	ATIC(ENSG00000138363)	SBP	7.52e-06	199546	-25.8023	10.0108	6.64314	2.00201							4.42e-06	452372	-26.6697	8.7144	9.36615	2.65555
16	4365021	16:4365021:G:A	G	A	CORO7-PAM16(ENSG00000103426)	DBP	1.25e-05	199558	11.2455	4.38436	6.57881	1.98632	2.57e-05	252898	6.28531	2.7361	5.27704	1.66538	1.99e-05	452385	7.65749	2.31893	10.9043	3.018
7	107661637	7:107661637:A:G	A	G	SLC26A4(ENSG00000091137)	SBP	0.00058379	199558	-2.90739	1.13506	6.56105	1.98199	0.00052986	252897	-2.27421	1.06815	4.53316	1.47828	0.000553733	452384	-2.56642	0.778072	10.8797	3.01223
10	103458506	10:103458506:C:T	C	T	CALHM1(ENSG00000185933)	DBP	1.5e-05	199558	-10.2667	4.01218	6.54792	1.97878	3.56e-05	252898	-5.82037	2.33219	6.22835	1.90059	2.65e-05	452385	-7.04289	2.01374	12.2319	3.3281
5	96742661	5:96742661:A:G	A	G	CAST(ENSG00000153113)	SBP	1.25e-05	199538	-19.7563	7.74438	6.50786	1.969	1.19e-05	252838	-2.8689	7.13513	0.161669	0.162649	1.22e-05	452305	-10.5287	5.24833	4.02444	1.34828
7	141973688	7:141973688:A:G	A	G	TAS2R38(ENSG00000257138)	DBP	1e-05	199558	-12.5278	4.91107	6.50726	1.96886	1.19e-05	252898	-9.81689	4.0335	5.92357	1.82566	1.11e-05	452385	-10.9018	3.11605	12.2401	3.33001
3	197912674	3:197912674:C:A	C	A	IQCG(ENSG00000114473)	SBP	2.76e-05	199546	-13.3061	5.22044	6.49664	1.96626	1.58e-05	252872	-1.39855	6.17809	0.0512447	0.0857037	2.1e-05	452347	-8.2774	3.99274	4.2978	1.41837
9	94300903	9:94300903:C:T	C	T	ZNF169(ENSG00000175787)	DBP	3.76e-05	199558	6.44734	2.53063	6.49087	1.96485	1.58e-05	252895	7.59116	3.48627	4.74126	1.53095	2.54e-05	452382	6.88187	2.05067	11.2621	3.10179
23	2959602	23:2959602:C:T	C	T	ARSE(ENSG00000157399)	SBP	1.25e-05	199558	-19.6507	7.71656	6.48497	1.96341	2.97e-05	252896	-1.12716	3.80079	0.0879477	0.115316	2.43e-05	452383	-5.81446	3.06634	3.59564	1.23709							2.97e-05	252896	-17.6317	10.0557	3.07439	1.09945	2.43e-05	452383	-23.3613	7.75716	9.06963	2.58521
16	20623569	16:20623569:C:A	C	A	ACSM1(ENSG00000166743)	DBP	0.000117761	199557	-3.63762	1.43019	6.4692	1.95956	0.000154214	252896	-2.85056	1.1172	6.51022	1.96958	0.000138158	452382	-3.14918	0.880104	12.8035	3.46095
9	94300903	9:94300903:C:T	C	T	ZNF169(ENSG00000175787)	SBP	3.76e-05	199558	11.2778	4.46306	6.38536	1.93905	1.58e-05	252895	12.626	6.16842	4.18969	1.39072	2.54e-05	452382	11.7631	3.62311	10.5409	2.9327
17	14236764	17:14236764:G:A	G	A	CDRT15(ENSG00000223510)	DBP	0.00757563	180975	-0.476792	0.188728	6.38242	1.93834	0.00912531	228869	-0.177093	0.154125	1.32025	0.601111	0.00844103	409784	-0.295	0.119346	6.10982	1.87149
3	14443627	3:14443627:G:A	G	A	SLC6A6(ENSG00000131389)	SBP	9.77e-05	199518	7.02583	2.78552	6.36183	1.9333	8.5e-05	252808	5.57199	2.67556	4.337	1.42838	9.07e-05	452255	6.29997	1.93015	10.6536	2.95918
1	90937938	1:90937938:G:A	G	A	ZNF644(ENSG00000122482)	DBP	1.5e-05	199558	-10.1057	4.016	6.33201	1.926	9.89e-06	252898	-7.81	4.42686	3.11251	1.10962	1.22e-05	452385	-9.03705	2.97607	9.22074	2.62108
19	2876092	19:2876092:G:A	G	A	ZNF556(ENSG00000172000)	SBP	0.00508128	199556	0.968036	0.384726	6.3311	1.92577	0.00520566	252898	0.0624606	0.340804	0.0335895	0.0682459	0.0051505	452383	0.456988	0.25513	3.20838	1.13512	0.00508128	199556	16.4422	6.53645	6.32759	1.92491	0.00520566	252898	10.6216	5.81773	3.3333	1.16819	0.0051505	452383	13.1933	4.34574	9.21677	2.62014
22	43833695	22:43833695:C:T	C	T	SULT4A1(ENSG00000130540)	DBP	7.52e-06	199558	-14.1891	5.65106	6.30445	1.91925							5.53e-06	452384	-10.0708	4.39291	5.25556	1.66002
17	5163005	17:5163005:G:T	G	T	USP6(ENSG00000129204)	DBP	1.5e-05	199558	-10.0163	4.00565	6.25271	1.90657	7.91e-06	252898	-4.32481	4.93563	0.767803	0.419192	1.11e-05	452385	-7.66436	3.11328	6.06062	1.8594
19	55491008	19:55491008:C:T	C	T	SSC5D(ENSG00000179954)	DBP	2.76e-05	199558	7.38633	2.95678	6.2405	1.90357	1.58e-05	252898	11.2286	3.48771	10.3651	2.89136	2.1e-05	452385	9.01923	2.25731	15.9646	4.19018
19	2852963	19:2852963:C:T	C	T	ZNF555(ENSG00000186300)	DBP	7.52e-06	199558	-14.1413	5.66434	6.23279	1.90168							5.53e-06	452385	-13.1102	4.40128	8.87281	2.53843
17	7387376	17:7387376:A:G	A	G	TNK1(ENSG00000174292)	SBP	0.0612319	199553	-0.285804	0.114486	6.23212	1.90152	0.0610288	252897	-0.346134	0.10273	11.3526	3.12296	0.0611235	452379	-0.320841	0.076465	17.6058	4.56582	0.0612319	199553	-0.0148442	0.628527	0.000557783	0.00826116	0.0610288	252897	-1.1739	0.561499	4.37079	1.43699	0.0611235	452379	-0.674542	0.418618	2.59647	0.970203
11	72825300	11:72825300:A:G	A	G	ATG16L2(ENSG00000168010)	DBP	1.5e-05	199547	-10.0035	4.02124	6.18847	1.89081	9.89e-06	252887	-5.00843	4.42718	1.27982	0.588493	1.22e-05	452363	-7.76315	2.97836	6.79393	2.03873
12	104304929	12:104304929:C:A	C	A	EID3(ENSG00000255150)	SBP	7.52e-06	199558	-24.8627	10.0064	6.1736	1.88716	9.89e-06	252898	2.96825	7.82224	0.143993	0.152215	8.84e-06	452385	-7.57851	6.15713	1.51499	0.66079
11	43405613	11:43405613:G:T	G	T	TTC17(ENSG00000052841)	SBP	3.76e-05	199557	11.1174	4.47505	6.17177	1.88671	2.17e-05	252897	0.642121	5.27217	0.0148339	0.0442826	2.87e-05	452383	6.66493	3.41594	3.8069	1.29207
17	77212202	17:77212202:G:A	G	A	SEC14L1(ENSG00000129657)	DBP	7.52e-06	199558	14.0541	5.66049	6.16453	1.88493	5.93e-06	252898	14.7097	5.69577	6.66964	2.00847	6.63e-06	452385	14.3858	4.01663	12.8276	3.46654
2	111117802	2:111117802:G:T	G	T	ACOXL(ENSG00000153093)	DBP	0.0104681	199558	0.378639	0.152927	6.1303	1.87653	0.0106171	252895	0.233703	0.135786	2.96223	1.06941	0.0105508	452382	0.297944	0.10155	8.60816	2.4754	0.0104681	199558	2.26195	1.9669	1.32251	0.601814	0.0106171	252895	-0.357021	1.8371	0.0377679	0.0726759	0.0105508	452382	0.867948	1.3428	0.417795	0.285637
19	50827754	19:50827754:C:T	C	T	KLK15(ENSG00000174562)	DBP	1.25e-05	199553	10.8345	4.38547	6.10362	1.86997	1.19e-05	252894	0.905391	4.02724	0.0505425	0.0850637	1.33e-05	452376	3.91073	2.62965	2.21168	0.863375													1.33e-05	452376	-4.91626	9.83911	0.249665	0.209496
7	151010897	7:151010897:A:G	A	G	NOS3(ENSG00000164867)	DBP	1e-05	199549	12.1031	4.90574	6.08675	1.86582	1.58e-05	252850	8.30027	3.49063	5.65426	1.75913	1.33e-05	452328	9.5394	2.84234	11.2639	3.10222
5	52909042	5:52909042:G:A	G	A	ITGA1(ENSG00000213949)	DBP	0.000258079	199551	2.38214	0.967263	6.06521	1.86053	0.000249115	252895	-1.35921	0.880116	2.38503	0.911856	0.000253109	452375	0.326192	0.651035	0.251036	0.210175
3	107801137	3:107801137:C:T	C	T	BBX(ENSG00000114439)	SBP	7.52e-06	199558	24.4291	9.99626	5.97229	1.83766	5.93e-06	252898	-6.91951	10.0886	0.470426	0.307337	6.63e-06	452385	8.77899	7.10499	1.52673	0.664334
19	11397516	19:11397516:G:A	G	A	RGL3(ENSG00000205517)	SBP	0.000804277	199558	-2.34851	0.966156	5.90866	1.82198	0.000741409	252897	-2.64836	0.902044	8.61984	2.47818	0.000769258	452384	-2.51056	0.659491	14.4918	3.85149
3	44659087	3:44659087:C:T	C	T	ZNF35(ENSG00000169981)	SBP	1.5e-05	199558	-17.1595	7.06855	5.89314	1.81816	1.38e-05	252898	-15.9968	6.60474	5.86618	1.81151	1.44e-05	452385	-16.5258	4.82703	11.721	3.20903
17	5163005	17:5163005:G:T	G	T	USP6(ENSG00000129204)	SBP	1.5e-05	199558	-17.0938	7.06782	5.84931	1.80734	7.91e-06	252898	-21.3063	8.73598	5.94829	1.83175	1.11e-05	452385	-18.696	5.50278	11.5434	3.16756
2	84583998	2:84583998:G:C	G	C	DNAH6(ENSG00000115423)	DBP	7.52e-06	199555	13.7305	5.67765	5.84841	1.80712	2.77e-05	252898	-8.84576	2.64396	11.1934	3.08571	1.88e-05	452382	-4.9024	2.39313	4.19648	1.39246
10	82985126	10:82985126:C:T	C	T	NRG3(ENSG00000185737)	DBP	2.76e-05	199558	-7.14917	2.96121	5.8287	1.80226	1.78e-05	252897	-4.76233	3.29258	2.09202	0.829533	2.21e-05	452384	-6.07998	2.20323	7.61529	2.2375
1	20190643	1:20190643:C:T	C	T	UBXN10(ENSG00000162543)	SBP	1e-05	199558	-20.9142	8.67541	5.81169	1.79806							4.42e-06	452385	-20.516	8.71486	5.54195	1.73128
7	141973688	7:141973688:A:G	A	G	TAS2R38(ENSG00000257138)	SBP	1e-05	199558	-20.8375	8.6656	5.7822	1.79077	1.19e-05	252898	-4.05911	7.13916	0.323271	0.244393	1.11e-05	452385	-10.702	5.50772	3.77563	1.28396
12	12330881	12:12330881:G:A	G	A	MANSC1(ENSG00000111261)	DBP	2e-05	199556	-8.3343	3.47418	5.75483	1.78401	7.91e-06	252896	-6.76235	4.94247	1.87201	0.766381	1.33e-05	452381	-7.80558	2.84596	7.52235	2.21511
11	64896539	11:64896539:G:A	G	A	ATG2A(ENSG00000110046)	SBP	7.52e-06	199558	-23.9766	10.0059	5.74201	1.78084	9.89e-06	252898	6.66198	7.81955	0.725844	0.404246	8.84e-06	452385	-4.83787	6.15791	0.617224	0.364435
1	22958878	1:22958878:G:T	G	T	LACTBL1(ENSG00000215906)	SBP	1.75e-05	199558	-15.7021	6.55381	5.74018	1.78039	2.57e-05	252897	-11.4265	4.85137	5.54747	1.73265	2.21e-05	452384	-12.8975	3.89635	10.9571	3.03037
16	2043727	16:2043727:C:T	C	T	NTHL1(ENSG00000065057)	DBP	1.5e-05	199558	9.55173	4.0023	5.69568	1.76938	9.89e-06	252898	10.7147	4.41224	5.89714	1.81914	1.22e-05	452385	10.1184	2.96641	11.6349	3.18892
19	51873165	19:51873165:A:T	A	T	ZNF577(ENSG00000161551)	SBP	1.5e-05	199558	-16.8508	7.06608	5.68703	1.76724	1.19e-05	252898	-16.5277	7.13256	5.36949	1.68842	1.33e-05	452382	-16.7288	5.02232	11.0948	3.06263
6	5545274	6:5545274:G:A	G	A	FARS2(ENSG00000145982)	SBP	1.75e-05	199551	-15.6052	6.54584	5.6834	1.76634	1.38e-05	252874	-22.5918	6.60643	11.6941	3.20275	1.55e-05	452354	-19.0945	4.65259	16.8433	4.39152
5	168408654	5:168408654:G:A	G	A	WWC1(ENSG00000113645)	DBP	4.51e-05	199558	5.49121	2.31311	5.63563	1.75451	4.35e-05	252895	5.00819	2.10575	5.65647	1.75967	4.42e-05	452382	5.23876	1.55731	11.3163	3.11448
7	150337390	7:150337390:C:T	C	T	LRRC61(ENSG00000127399)	DBP	5.51e-05	199558	4.95414	2.09194	5.60838	1.74776	8.7e-05	252897	1.54846	1.4886	1.08205	0.525433	7.29e-05	452384	2.665	1.2121	4.83414	1.55437
15	69038856	15:69038856:G:A	G	A	NOX5(ENSG00000255346)	SBP	5.26e-05	199558	8.95815	3.78294	5.60761	1.74757	4.35e-05	252897	8.20828	3.72818	4.84742	1.55772	4.86e-05	452384	8.73483	2.5683	11.5669	3.17305													4.86e-05	452384	31.5813	17.3852	3.29988	1.15936
1	27617192	1:27617192:C:G	C	G	FGR(ENSG00000000938)	SBP	7.52e-06	199557	-23.7045	10.0108	5.60694	1.7474	1.38e-05	252879	-18.6393	6.61124	7.94868	2.31765	1.11e-05	452365	-20.1684	5.51018	13.3972	3.59859
15	41750616	15:41750616:G:A	G	A	MGA(ENSG00000174197)	DBP	4.26e-05	199558	-5.62519	2.37813	5.59503	1.74445	3.76e-05	252898	-5.25227	2.26421	5.38099	1.69128	3.98e-05	452385	-5.43543	1.64025	10.9811	3.036
12	50334087	12:50334087:G:A	G	A	FAM186A(ENSG00000185958)	SBP	0.00884973	199554	0.689809	0.29283	5.54915	1.73307	0.00860249	252892	0.490061	0.266184	3.38952	1.18302	0.0087118	452375	0.582817	0.196999	8.75257	2.50981	0.00884973	199554	-1.86571	4.4711	0.174124	0.16975	0.00860249	252892	-1.61279	4.01009	0.16175	0.162696	0.0087118	452375	-1.70541	2.98541	0.326325	0.245781
6	87155562	6:87155562:G:A	G	A	ZNF292(ENSG00000188994)	SBP	1e-05	199558	20.3668	8.65886	5.53255	1.72895							6.63e-06	452385	12.7126	7.10675	3.19984	1.13286
11	10450517	11:10450517:C:T	C	T	AMPD3(ENSG00000133805)	SBP	0.396255	199557	-0.131865	0.0562285	5.4998	1.72082	0.396956	252898	-0.122823	0.0502827	5.96651	1.83624	0.396639	452384	-0.126169	0.037485	11.329	3.11743	0.396255	199557	-0.24855	0.106844	5.41163	1.6989	0.396956	252898	-0.233035	0.0953852	5.96869	1.83678	0.396639	452384	-0.237371	0.071161	11.1269	3.07014
19	46018307	19:46018307:C:T	C	T	CCDC61(ENSG00000104983)	DBP	2e-05	199558	8.12274	3.46706	5.48887	1.71811	9.89e-06	252896	11.994	4.4116	7.39149	2.18354	1.44e-05	452383	9.64638	2.72892	12.4953	3.38937
19	57607131	19:57607131:C:T	C	T	ZNF530(ENSG00000183647)	SBP	7.52e-06	199534	-23.3555	9.98523	5.47097	1.71366							4.42e-06	452341	-20.263	8.69353	5.4327	1.70414
9	137112807	9:137112807:T:G	T	G	DPP7(ENSG00000176978)	SBP	1.25e-05	199558	18.0844	7.73459	5.46683	1.71263	1.98e-05	252898	14.2635	5.52372	6.66793	2.00805	1.66e-05	452385	15.46	4.49028	11.8542	3.24009
12	125128275	12:125128275:G:A	G	A	AACS(ENSG00000081760)	SBP	8.27e-05	199552	-7.02873	3.01462	5.43611	1.70499	6.52e-05	252888	-3.4158	3.04294	1.26008	0.582304	7.29e-05	452369	-5.21462	2.14288	5.92176	1.82521
6	149400392	6:149400392:A:G	A	G	SUMO4(ENSG00000177688)	SBP	0.000263081	199558	-3.9597	1.70828	5.37287	1.68926	0.0002333	252893	-4.32165	1.61341	7.17485	2.13116	0.000247579	452380	-4.10488	1.16548	12.4048	3.36832							0.0002333	252893	-7.00668	17.481	0.160655	0.162062	0.000247579	452380	-4.34853	12.3109	0.124768	0.14031
12	26122104	12:26122104:G:A	G	A	BHLHE41(ENSG00000123095)	DBP	0.000100221	199558	3.60447	1.55529	5.37108	1.68881	9.09e-05	252898	4.18614	1.45982	8.22297	2.38338	9.51e-05	452385	3.90861	1.06458	13.4799	3.61774
1	55008524	1:55008524:G:T	G	T	BSND(ENSG00000162399)	DBP	3.76e-05	199558	5.88239	2.53857	5.36946	1.68841	2.17e-05	252898	-4.01007	2.98178	1.80863	0.747943	2.87e-05	452385	1.70312	1.93457	0.775039	0.421747
14	96483070	14:96483070:C:T	C	T	AK7(ENSG00000140057)	SBP	7.52e-06	199558	-23.094	9.97992	5.35479	1.68476	5.93e-06	252898	-13.6116	10.0706	1.82687	0.753262	6.63e-06	452385	-18.433	7.09192	6.75558	2.0294
1	44002538	1:44002538:G:A	G	A	SLC6A9(ENSG00000196517)	DBP	2.76e-05	199558	6.83259	2.96456	5.3119	1.67407	3.16e-05	252896	5.88547	2.47246	5.66636	1.76212	2.98e-05	452383	6.26737	1.89847	10.8984	3.0166
2	102187869	2:102187869:T:C	T	C	IL1RL2(ENSG00000115598)	DBP	1e-05	199543	-11.3064	4.92001	5.28102	1.66637							6.63e-06	452367	-13.9555	4.0302	11.9906	3.27189
10	95068566	10:95068566:T:C	T	C	CYP2C8(ENSG00000138115)	DBP	0.277123	199213	-0.078991	0.0347212	5.17567	1.64006	0.278729	252713	-0.088755	0.0309965	8.19897	2.37764	0.278037	451855	-0.0842336	0.0231243	13.2689	3.56888	0.277123	199213	-0.160183	0.0820481	3.8115	1.29327	0.278729	252713	-0.153511	0.0731557	4.40335	1.44529	0.278037	451855	-0.156297	0.0546012	8.19406	2.37646
16	1778172	16:1778172:C:A	C	A	SPSB3(ENSG00000162032)	SBP	1.5e-05	199558	16.0404	7.05845	5.16433	1.63723	1.38e-05	252898	20.3386	6.59647	9.50649	2.68878	1.44e-05	452385	18.3257	4.82062	14.4517	3.84223
12	50334087	12:50334087:G:A	G	A	FAM186A(ENSG00000185958)	DBP	0.00884973	199554	0.374428	0.166054	5.08439	1.61722	0.00860249	252892	0.437095	0.15048	8.43708	2.43457	0.0087118	452375	0.410566	0.111521	13.5535	3.63477	0.00884973	199554	1.55561	2.53541	0.37645	0.268001	0.00860249	252892	1.58168	2.26701	0.486781	0.31393	0.0087118	452375	1.58092	1.69005	0.875033	0.456471
15	69038856	15:69038856:G:A	G	A	NOX5(ENSG00000255346)	DBP	5.26e-05	199558	4.83596	2.14561	5.08001	1.61613	4.35e-05	252897	6.29674	2.10824	8.92054	2.54978	4.86e-05	452384	5.75828	1.45428	15.678	4.1244													4.86e-05	452384	22.8034	9.84425	5.3658	1.6875
19	19711558	19:19711558:G:A	G	A	ZNF14(ENSG00000105708)	SBP	1e-05	199558	19.4725	8.64673	5.07156	1.61401	9.89e-06	252897	-26.039	7.80619	11.1268	3.07013	9.95e-06	452384	-5.83094	5.79443	1.01264	0.502696
5	163457007	5:163457007:T:C	T	C	NUDCD2(ENSG00000170584)	DBP	3.51e-05	199555	5.86325	2.62437	4.99145	1.59392	4.75e-05	252893	5.09812	2.02029	6.36788	1.93478	4.2e-05	452377	5.29618	1.59987	10.9586	3.03072
2	219329635	2:219329635:A:G	A	G	RESP18(ENSG00000182698)	DBP	1.25e-05	199557	-9.82136	4.39788	4.98718	1.59285	2.17e-05	252896	0.201299	2.98275	0.00455461	0.0240201	1.77e-05	452382	-2.92902	2.46677	1.40991	0.628799
6	123497235	6:123497235:G:A	G	A	TRDN(ENSG00000186439)	SBP	7.52e-06	199550	-22.2719	9.99983	4.96053	1.58616	1.19e-05	252893	-2.32453	7.13743	0.106069	0.128039	9.95e-06	452372	-8.97813	5.8038	2.39303	0.914076
2	3460279	2:3460279:G:A	G	A	TRAPPC12(ENSG00000171853)	SBP	7.52e-06	199351	22.2981	10.0117	4.96046	1.58614	7.92e-06	252630	0.119849	8.75064	0.000187582	0.00477189	7.74e-06	451910	9.67522	6.58779	2.15696	0.847941
6	35869590	6:35869590:G:A	G	A	SRPK1(ENSG00000096063)	DBP	1.75e-05	199558	8.24614	3.71391	4.92992	1.57847	5.93e-06	252897	-2.93123	5.70463	0.264026	0.216548	1.11e-05	452384	4.95906	3.11704	2.53114	0.952259
2	157321471	2:157321471:C:A	C	A	ERMN(ENSG00000136541)	SBP	1.75e-05	199558	-14.5195	6.55354	4.90855	1.5731	7.91e-06	252898	10.8535	8.75037	1.53846	0.667871	1.22e-05	452385	-5.27172	5.25508	1.00634	0.500615
3	187368580	3:187368580:C:T	C	T	RTP4(ENSG00000136514)	SBP	1.25e-05	199558	17.1043	7.7467	4.87503	1.56467	1.38e-05	252897	17.4132	6.60732	6.94553	2.07557	1.33e-05	452384	17.2779	5.02609	11.8173	3.2315
17	3724875	17:3724875:C:T	C	T	GSG2(ENSG00000177602)	DBP	9.77e-05	199558	3.4589	1.57014	4.85291	1.5591	9.69e-05	252898	3.53461	1.40951	6.28853	1.91535	9.73e-05	452385	3.50634	1.04894	11.1739	3.08116
6	150021188	6:150021188:T:C	T	C	RAET1L(ENSG00000155918)	DBP	1.5e-05	199558	8.83708	4.01176	4.85229	1.55894	7.91e-06	252898	-7.24994	4.94037	2.15352	0.846968	1.11e-05	452385	2.52757	3.11708	0.657526	0.379411
16	28392144	16:28392144:T:C	T	C	EIF3CL(ENSG00000205609)	SBP	0.00216632	198724	-1.41945	0.646709	4.81753	1.55019													0.00216632	198724	1.5671	7.73823	0.0410118	0.0759715
7	2762888	7:2762888:T:C	T	C	GNA12(ENSG00000146535)	DBP	0.293794	199553	0.0749579	0.0341526	4.81713	1.55009	0.29409	252894	0.106421	0.0305436	12.1398	3.30666	0.293968	452376	0.0924448	0.022769	16.4846	4.30939	0.293794	199553	-0.0221458	0.0778872	0.0808446	0.110051	0.29409	252894	0.110961	0.0697173	2.53315	0.952814	0.293968	452376	0.052617	0.0519508	1.02581	0.507038
4	112435187	4:112435187:G:A	G	A	ALPK1(ENSG00000073331)	SBP	7.52e-06	199556	-21.9373	9.99608	4.81625	1.54986	7.91e-06	252898	-24.2562	8.73669	7.70818	2.25986	7.74e-06	452383	-23.2364	6.57776	12.479	3.38558
16	70991397	16:70991397:C:A	C	A	HYDIN(ENSG00000157423)	SBP	2.25e-05	199558	-12.6022	5.76338	4.78124	1.54104	1.98e-05	252897	21.6576	5.5191	15.3986	4.06022	2.1e-05	452384	5.41841	3.98756	1.84641	0.758948
17	35752850	17:35752850:T:C	T	C	GAS2L2(ENSG00000270765)	DBP	7.52e-06	199558	12.3586	5.66052	4.76678	1.53739	5.93e-06	252898	14.7611	5.69577	6.71629	2.01983	6.63e-06	452385	13.5379	4.01666	11.3599	3.12467
17	5455158	17:5455158:A:C	A	C	DHX33(ENSG00000005100)	DBP	1e-05	199538	10.6971	4.90211	4.76176	1.53612	1.38e-05	252865	11.3018	3.72881	9.18664	2.61299	1.22e-05	452332	11.0633	2.96651	13.9085	3.71686
5	77054131	5:77054131:G:A	G	A	AGGF1(ENSG00000164252)	DBP	5.01e-05	199557	4.75858	2.19458	4.70166	1.52095	4.94e-05	252897	-0.468753	1.97546	0.056306	0.0902126	4.97e-05	452383	1.88266	1.46832	1.64401	0.699455
12	50143150	12:50143150:G:A	G	A	CERS5(ENSG00000139624)	DBP	2.76e-05	199558	6.40533	2.9607	4.68054	1.51561	2.17e-05	252896	2.89103	2.97939	0.941566	0.479025	2.43e-05	452383	4.64126	2.10099	4.88004	1.56593
4	164957469	4:164957469:G:A	G	A	FAM218A(ENSG00000250486)	SBP	7.52e-06	199558	21.6145	10.0068	4.66554	1.51182	5.93e-06	252898	22.8288	10.092	5.11699	1.62539	6.63e-06	452385	22.2724	7.10916	9.81516	2.76175
8	90042762	8:90042762:C:T	C	T	DECR1(ENSG00000104325)	SBP	8.27e-05	199556	-6.51371	3.01566	4.66544	1.51179	6.92e-05	252891	-8.09456	2.9541	7.50819	2.2117	7.52e-05	452376	-7.33705	2.11115	12.0783	3.29233
3	172647861	3:172647861:C:A	C	A	NCEH1(ENSG00000144959)	DBP	1.75e-05	199558	-8.00104	3.71072	4.64919	1.50768	1.78e-05	252898	-9.35901	3.29301	8.07743	2.34853	1.77e-05	452385	-8.77946	2.46307	12.7052	3.43814
19	4659912	19:4659912:C:T	C	T	MYDGF(ENSG00000074842)	DBP	0.0680416	199525	-0.133054	0.0617267	4.64636	1.50697	0.0676151	252865	-0.0429559	0.0553148	0.603063	0.359109	0.0678039	452319	-0.0823861	0.0411974	3.99916	1.34177	0.0680416	199525	-0.0662981	0.31932	0.0431073	0.0780414	0.0676151	252865	-0.115055	0.287324	0.160349	0.161884	0.0678039	452319	-0.093017	0.213484	0.189842	0.178455
4	112435187	4:112435187:G:A	G	A	ALPK1(ENSG00000073331)	DBP	7.52e-06	199556	-12.2119	5.66552	4.6461	1.5069	7.91e-06	252898	-14.8807	4.93681	9.08566	2.58902	7.74e-06	452383	-13.6976	3.72188	13.5445	3.6327
1	244388989	1:244388989:C:T	C	T	C1orf100(ENSG00000173728)	DBP	1.5e-05	199557	-8.63143	4.01392	4.62411	1.50134	1.19e-05	252897	-11.8604	4.03731	8.63007	2.48062	1.33e-05	452383	-10.241	2.84759	12.9338	3.4912
18	45991906	18:45991906:C:T	C	T	PSTPIP2(ENSG00000152229)	DBP	2e-05	199508	7.43563	3.46238	4.61195	1.49826	1.38e-05	252896	10.0564	3.72538	7.28698	2.15829	1.66e-05	452333	8.65902	2.5378	11.6419	3.19056
3	172647861	3:172647861:C:A	C	A	NCEH1(ENSG00000144959)	SBP	1.75e-05	199558	-13.9493	6.5441	4.54366	1.48095	1.78e-05	252898	-11.6141	5.82477	3.9757	1.33572	1.77e-05	452385	-12.6451	4.35096	8.4465	2.43682
16	57726944	16:57726944:T:C	T	C	DRC7(ENSG00000159625)	DBP	1e-05	199528	-10.4464	4.90179	4.54177	1.48047							6.63e-06	452286	-14.2157	4.01639	12.5276	3.39687
14	21503578	14:21503578:C:T	C	T	METTL3(ENSG00000165819)	SBP	0.00067399	199558	-2.24471	1.05409	4.53485	1.47871	0.000765131	252898	-2.3227	0.887429	6.85044	2.05247	0.000725046	452385	-2.29804	0.6787	11.4646	3.14914
4	2452296	4:2452296:C:T	C	T	CFAP99(ENSG00000206113)	DBP	2e-05	199558	7.39395	3.47385	4.53033	1.47757	2.97e-05	252898	9.10096	2.55351	12.7028	3.43757	2.54e-05	452385	8.45911	2.05602	16.9276	4.4108
6	149400392	6:149400392:A:G	A	G	SUMO4(ENSG00000177688)	DBP	0.000263081	199558	-2.06133	0.969246	4.52302	1.47571	0.0002333	252893	-2.27211	0.912052	6.20609	1.89513	0.000247579	452380	-2.17142	0.659922	10.8268	2.99983							0.0002333	252893	3.73823	9.88193	0.143103	0.151678	0.000247579	452380	-0.558894	6.97073	0.00642838	0.0286795
1	62271557	1:62271557:T:C	T	C	KANK4(ENSG00000132854)	SBP	1.25e-05	199556	-16.4457	7.75437	4.49794	1.46934	5.93e-06	252895	-16.2521	10.0987	2.58993	0.968409	8.84e-06	452380	-16.3316	6.16055	7.02777	2.09553
11	10450517	11:10450517:C:T	C	T	AMPD3(ENSG00000133805)	DBP	0.396255	199557	-0.0673263	0.0318724	4.4621	1.46024	0.396956	252898	-0.0630076	0.0284149	4.91692	1.5752	0.396639	452384	-0.0643911	0.0212118	9.215	2.61972	0.396255	199557	-0.0698291	0.0605631	1.3294	0.603955	0.396956	252898	-0.115505	0.0539025	4.59186	1.49317	0.396639	452384	-0.0936725	0.0402682	5.41127	1.69881
9	134981	9:134981:G:A	G	A	CBWD1(ENSG00000172785)	SBP	3.01e-05	199461	-10.5329	4.98984	4.45575	1.45862	2.77e-05	252729	0.65623	4.66295	0.0198057	0.0515474	2.88e-05	452119	-4.4972	3.40767	1.74168	0.72833
12	56138403	12:56138403:G:C	G	C	ESYT1(ENSG00000139641)	SBP	7.52e-06	199557	21.0699	9.99736	4.44177	1.45507							5.53e-06	452383	20.2462	7.78476	6.76389	2.03142
19	36146234	19:36146234:C:T	C	T	CAPNS1(ENSG00000126247)	DBP	1.5e-05	199551	-8.43581	4.00341	4.44011	1.45464	1.38e-05	252881	5.89154	3.72851	2.49682	0.942804	1.44e-05	452361	-0.705849	2.72893	0.066902	0.0991404
9	93112290	9:93112290:G:C	G	C	CARD19(ENSG00000165233)	SBP	1.25e-05	199557	-16.275	7.72989	4.43295	1.45282	2.17e-05	252897	1.07326	5.26062	0.041623	0.0765798	1.77e-05	452383	-4.36825	4.34398	1.01121	0.502223
1	11023279	1:11023279:C:A	C	A	TARDBP(ENSG00000120948)	DBP	1e-05	199552	-10.3368	4.91575	4.42169	1.44996	1.19e-05	252895	0.790839	4.0373	0.0383702	0.0732967	1.11e-05	452376	-3.66876	3.11933	1.38331	0.620624
11	65862462	11:65862462:C:T	C	T	MUS81(ENSG00000172732)	SBP	1.25e-05	199556	16.2052	7.75589	4.36559	1.43567	7.91e-06	252896	13.1566	8.74506	2.26341	0.877909	9.95e-06	452381	15.0086	5.80789	6.67792	2.01049
4	68830718	4:68830718:C:T	C	T	UGT2B10(ENSG00000109181)	DBP	2.51e-05	199558	6.4799	3.10316	4.36043	1.43435	2.37e-05	252898	10.788	2.85036	14.3246	3.81292	2.43e-05	452385	8.84455	2.09948	17.7472	4.5981
5	96765281	5:96765281:C:T	C	T	CAST(ENSG00000153113)	DBP	7.52e-06	199482	-11.8255	5.66573	4.35641	1.43333	5.93e-06	252800	-14.4502	5.70286	6.4204	1.94763	6.63e-06	452211	-13.1643	4.02092	10.7187	2.97446
16	31132882	16:31132882:T:G	T	G	PRSS8(ENSG00000052344)	SBP	3.26e-05	199558	-9.95475	4.79537	4.3094	1.42133	2.17e-05	252898	-12.6945	4.84144	6.8751	2.05847	2.65e-05	452385	-11.3043	3.4089	10.9967	3.03965							2.17e-05	252898	-14.1567	17.4635	0.657144	0.379271	2.65e-05	452385	-14.0293	17.3865	0.6511	0.377041
15	31060579	15:31060579:G:A	G	A	TRPM1(ENSG00000134160)	SBP	7.52e-06	199558	20.6684	9.98216	4.2871	1.41564	9.89e-06	252897	-1.97596	7.80484	0.0640958	0.0968364	8.84e-06	452384	6.46679	6.14474	1.10757	0.533709
23	139610299	23:139610299:A:C	A	C	MCF2(ENSG00000101977)	SBP	1.01e-05	198782	17.8573	8.62724	4.28435	1.41494	9.94e-06	251527	15.1662	6.5841	5.30589	1.67257	9.99e-06	450238	16.183	5.23015	9.57388	2.70473							9.94e-06	251527	28.346	17.4221	2.64719	0.984082	9.99e-06	450238	28.4168	17.348	2.68319	0.99391
5	163457007	5:163457007:T:C	T	C	NUDCD2(ENSG00000170584)	SBP	3.51e-05	199555	9.51814	4.63081	4.22465	1.39967	4.75e-05	252893	3.89897	3.5751	1.18939	0.559952	4.2e-05	452377	5.89788	2.82753	4.35089	1.43192
9	14747730	9:14747730:T:C	T	C	FREM1(ENSG00000164946)	SBP	1.25e-05	199490	15.8567	7.72996	4.20798	1.3954	5.93e-06	252862	-2.47542	10.0729	0.0603936	0.0937323	8.84e-06	452281	8.97727	6.14315	2.13553	0.841878
16	71967237	16:71967237:G:A	G	A	PKD1L3(ENSG00000277481)	DBP	0.211591	199555	0.0771272	0.0379764	4.12465	1.37404	0.212183	252897	0.0095971	0.0339086	0.080105	0.109492	0.211926	452381	0.0390212	0.0252955	2.37966	0.910363	0.211591	199555	0.20628	0.105066	3.85468	1.30445	0.212183	252897	-0.0254416	0.0935103	0.0740237	0.104817	0.211926	452381	0.0757131	0.0698548	1.17476	0.555292
3	127677730	3:127677730:C:T	C	T	ABTB1(ENSG00000114626)	SBP	0.0066823	199557	-0.682206	0.336255	4.11617	1.37187	0.00665093	252897	-0.774674	0.301861	6.58605	1.98809	0.0066636	452383	-0.740224	0.224674	10.8547	3.00637	0.0066823	199557	0.175974	5.22044	0.00113628	0.0118383	0.00665093	252897	-6.98005	4.23822	2.71238	1.00186	0.0066636	452383	-4.18215	3.28905	1.61681	0.691355
17	4943178	17:4943178:G:A	G	A	RNF167(ENSG00000108523)	DBP	1.75e-05	199555	7.50674	3.7057	4.10357	1.36863	2.57e-05	252894	-7.46375	2.73626	7.44046	2.19536	2.21e-05	452378	-2.23245	2.20007	1.02965	0.508301
7	149803814	7:149803814:G:A	G	A	SSPO(ENSG00000197558)	DBP	7.52e-06	199557	-11.4645	5.66699	4.09265	1.36583	7.91e-06	252898	-13.2989	4.93761	7.25432	2.15039	7.74e-06	452384	-12.5738	3.72248	11.4096	3.13628
19	13145302	19:13145302:G:A	G	A	STX10(ENSG00000104915)	DBP	1.25e-05	199558	-8.87139	4.38549	4.09212	1.36569	9.89e-06	252898	-12.9891	4.41162	8.66894	2.48988	1.11e-05	452385	-10.9161	3.11144	12.3086	3.34594
2	74456210	2:74456210:G:T	G	T	INO80B(ENSG00000115274)	DBP	1e-05	199558	9.93499	4.91716	4.08232	1.36317	9.89e-06	252896	11.5641	4.42427	6.83189	2.04796	9.95e-06	452383	10.8499	3.28915	10.8814	3.01262
17	4434167	17:4434167:G:T	G	T	SPNS3(ENSG00000182557)	SBP	1.25e-05	199556	-15.5893	7.73652	4.06032	1.35751	1.98e-05	252897	-3.05118	5.52191	0.30532	0.236148	1.66e-05	452382	-7.24121	4.49018	2.60072	0.971367
8	70661839	8:70661839:G:A	G	A	LACTB2(ENSG00000147592)	SBP	2.51e-05	199553	10.9622	5.47232	4.01281	1.34529	1.98e-05	252889	14.9173	5.52162	7.29872	2.16113	2.21e-05	452371	12.9115	3.88902	11.0223	3.04565
4	86767862	4:86767862:G:T	G	T	PTPN13(ENSG00000163629)	DBP	7.52e-06	199551	11.286	5.66553	3.96826	1.3338							5.53e-06	452378	8.21189	4.40379	3.47723	1.20608
1	190098019	1:190098019:T:G	T	G	BRINP3(ENSG00000162670)	SBP	1e-05	199558	-17.1869	8.66968	3.92998	1.32392	3.56e-05	252898	-12.1532	4.12293	8.68906	2.49468	2.43e-05	452385	-13.0635	3.71503	12.365	3.35907
9	129142898	9:129142898:T:G	T	G	PTPA(ENSG00000119383)	SBP	0.297886	199543	-0.118671	0.0599134	3.92321	1.32218	0.29787	252892	-0.207896	0.053803	14.9306	3.95258	0.297885	452364	-0.16818	0.0400353	17.6466	4.57514	0.297886	199543	-0.123633	0.135449	0.833138	0.442052	0.29787	252892	-0.38165	0.121894	9.80318	2.75893	0.297885	452364	-0.267823	0.0906149	8.73564	2.50578
11	104948532	11:104948532:C:T	C	T	CASP4(ENSG00000196954)	SBP	0.000250555	199557	-3.41051	1.73371	3.86979	1.30836	0.00025505	252892	-4.49945	1.54004	8.53595	2.45817	0.000254212	452378	-3.99258	1.14392	12.182	3.31647													0.000254212	452378	-4.66462	17.42	0.0717026	0.102992
14	45167133	14:45167133:C:T	C	T	FANCM(ENSG00000187790)	SBP	6.26e-05	199522	-6.79664	3.45537	3.86901	1.30816	9.1e-05	252869	-6.79762	2.57216	6.98424	2.08497	7.85e-05	452320	-6.80532	2.06157	10.8968	3.01624
6	63280718	6:63280718:G:C	G	C	LGSN(ENSG00000146166)	DBP	0.000107738	199558	2.94299	1.49866	3.85628	1.30487	9.69e-05	252898	-2.08896	1.41177	2.18944	0.857112	0.000101683	452385	0.278727	1.02781	0.0735413	0.10444
7	92234588	7:92234588:G:A	G	A	KRIT1(ENSG00000001631)	SBP	1e-05	199527	16.85	8.65713	3.78839	1.28727							6.63e-06	452335	19.9748	7.10521	7.90332	2.30676
10	121971064	10:121971064:G:A	G	A	NSMCE4A(ENSG00000107672)	SBP	2.51e-05	199553	-10.6574	5.47755	3.78555	1.28654	1.58e-05	252896	-12.1407	6.17983	3.85952	1.30571	1.99e-05	452378	-11.2977	4.10355	7.57988	2.22898
19	2876092	19:2876092:G:A	G	A	ZNF556(ENSG00000172000)	DBP	0.00508128	199556	0.424104	0.21816	3.77917	1.28488	0.00520566	252898	0.0541961	0.192628	0.0791586	0.108774	0.0051505	452383	0.215721	0.144412	2.2314	0.868923	0.00508128	199556	13.7409	3.7065	13.7437	3.67877	0.00520566	252898	5.27174	3.28828	2.57023	0.963003	0.0051505	452383	8.98237	2.45983	13.3343	3.58403
6	35290640	6:35290640:G:A	G	A	ZNF76(ENSG00000065029)	SBP	7.52e-06	199558	19.4296	9.99957	3.77544	1.28391	7.91e-06	252898	33.618	8.74064	14.793	3.9209	7.74e-06	452385	27.5788	6.58047	17.5646	4.55641
19	19711558	19:19711558:G:A	G	A	ZNF14(ENSG00000105708)	DBP	1e-05	199558	9.52657	4.90314	3.77506	1.28381	9.89e-06	252897	-9.37814	4.41218	4.51779	1.47438	9.95e-06	452384	-1.03196	3.27984	0.0989972	0.123184
10	128115210	10:128115210:G:A	G	A	MKI67(ENSG00000148773)	DBP	2e-05	199558	6.73271	3.47232	3.7596	1.2798	3.16e-05	252898	7.53795	2.46948	9.31743	2.64401	2.65e-05	452385	7.27523	2.01128	13.0842	3.52608
22	15690272	22:15690272:C:A	C	A	POTEH(ENSG00000198062)	DBP	0.000210744	199294	-2.06478	1.06529	3.75674	1.27906													0.000210744	199294	-39.4688	9.78929	16.2557	4.25694
5	150302372	5:150302372:A:C	A	C	ARSI(ENSG00000183876)	SBP	7.52e-06	199557	19.3663	9.99953	3.75089	1.27754							4.42e-06	452384	13.1987	8.70427	2.29931	0.88796
17	35411578	17:35411578:G:C	G	C	SLFN12(ENSG00000172123)	SBP	1.25e-05	199558	14.9878	7.74045	3.74926	1.27711	7.91e-06	252898	26.0141	8.73569	8.86797	2.53728	9.95e-06	452385	19.8907	5.79976	11.762	3.21859
3	187368580	3:187368580:C:T	C	T	RTP4(ENSG00000136514)	DBP	1.25e-05	199558	8.49956	4.39263	3.74407	1.27576	1.38e-05	252897	4.46179	3.73542	1.42672	0.633949	1.33e-05	452384	6.15173	2.84526	4.67467	1.51413
15	41507513	15:41507513:C:T	C	T	LTK(ENSG00000062524)	DBP	0.143565	199554	0.0860638	0.0444889	3.7423	1.2753	0.145531	252894	0.13072	0.0394693	10.9689	3.03315	0.144665	452377	0.111282	0.0295274	14.2036	3.78501	0.143565	199554	0.189548	0.153378	1.52727	0.664496	0.145531	252894	0.326035	0.134166	5.90529	1.82115	0.144665	452377	0.266952	0.100986	6.98794	2.08586
6	126346269	6:126346269:C:T	C	T	CENPW(ENSG00000203760)	DBP	0.00562504	199554	0.402536	0.208098	3.74176	1.27516	0.00557557	252889	0.595999	0.186663	10.1947	2.85127	0.00559716	452372	0.510298	0.138974	13.4829	3.61844	0.00562504	199554	5.02835	4.0116	1.57114	0.677694	0.00557557	252889	3.17836	3.49339	0.827775	0.440193	0.00559716	452372	3.99192	2.63438	2.29618	0.887085
16	57772234	16:57772234:G:A	G	A	KIFC3(ENSG00000140859)	SBP	2e-05	199556	11.8211	6.11317	3.73924	1.27451	7.91e-06	252895	37.6698	8.72634	18.6347	4.80049	1.33e-05	452380	20.3983	5.01758	16.5272	4.31914
16	70388500	16:70388500:G:A	G	A	ST3GAL2(ENSG00000157350)	DBP	7.52e-06	199558	-10.9426	5.66019	3.73748	1.27405	5.93e-06	252898	3.1757	5.69543	0.310903	0.238729	6.63e-06	452385	-3.83286	4.01641	0.910688	0.468608
17	77212202	17:77212202:G:A	G	A	SEC14L1(ENSG00000129657)	SBP	7.52e-06	199558	19.2875	9.98775	3.72922	1.2719	5.93e-06	252898	22.397	10.0814	4.93557	1.57989	6.63e-06	452385	20.8263	7.09947	8.60541	2.47474
17	44320724	17:44320724:G:C	G	C	SLC25A39(ENSG00000013306)	DBP	1.5e-05	199538	-7.69038	4.00308	3.69068	1.26188	3.36e-05	252861	-6.82137	2.39278	8.12711	2.36043	2.54e-05	452328	-7.08321	2.05158	11.9202	3.25549
16	67174389	16:67174389:C:T	C	T	NOL3(ENSG00000140939)	SBP	2.26e-05	199531	11.0575	5.76335	3.68101	1.25936	1.58e-05	252888	18.348	6.17051	8.84169	2.53102	1.88e-05	452348	14.5076	4.21557	11.8435	3.23761
6	25855166	6:25855166:C:T	C	T	SLC17A3(ENSG00000124564)	DBP	7.52e-06	199543	10.8837	5.67291	3.68077	1.2593	1.19e-05	252884	13.2213	4.03385	10.7425	2.98005	9.95e-06	452356	12.4599	3.28564	14.3811	3.82596
14	52768900	14:52768900:G:T	G	T	STYX(ENSG00000198252)	DBP	1.5e-05	199558	-7.6201	3.99815	3.63248	1.24671	1.98e-05	252895	-2.91433	3.11649	0.874471	0.456279	1.77e-05	452382	-4.68771	2.45707	3.63989	1.24864
10	103458506	10:103458506:C:T	C	T	CALHM1(ENSG00000185933)	SBP	1.5e-05	199558	-13.4631	7.076	3.62005	1.24346	3.56e-05	252898	-6.78814	4.12692	2.70551	0.999991	2.65e-05	452385	-8.57726	3.5581	5.81113	1.79792
10	46003211	10:46003211:C:T	C	T	TIMM23(ENSG00000265354)	DBP	7.52e-06	199548	-10.784	5.67019	3.61714	1.2427	9.89e-06	252893	-7.45584	4.41742	2.84876	1.03884	8.84e-06	452370	-8.71913	3.48357	6.26466	1.9095
3	47892413	3:47892413:G:A	G	A	MAP4(ENSG00000047849)	SBP	0.0191623	199558	0.380328	0.200081	3.6133	1.2417	0.0190848	252898	0.520861	0.179652	8.4058	2.4271	0.019122	452385	0.45935	0.13368	11.8073	3.22916	0.0191623	199558	1.01229	2.0131	0.252862	0.211077	0.0190848	252898	-0.338015	1.7746	0.0362805	0.0711243	0.019122	452385	0.262703	1.33115	0.0389474	0.0738876
7	122081597	7:122081597:T:C	T	C	AASS(ENSG00000008311)	DBP	7.52e-06	199490	10.7503	5.66715	3.59844	1.23782							5.53e-06	452217	6.93097	4.40436	2.47641	0.937171
4	118226973	4:118226973:C:T	C	T	NDST3(ENSG00000164100)	DBP	3.51e-05	199534	4.9664	2.62268	3.58587	1.23453	1.98e-05	252888	-10.378	3.12239	11.0472	3.05149	2.65e-05	452351	-1.43165	2.0101	0.507267	0.322097
23	139610299	23:139610299:A:C	A	C	MCF2(ENSG00000101977)	DBP	1.01e-05	198782	9.21251	4.89174	3.54674	1.2243	9.94e-06	251527	10.0337	3.72153	7.26905	2.15395	9.99e-06	450238	9.74931	2.96038	10.8456	3.00422							9.94e-06	251527	22.6302	9.84747	5.28116	1.6664	9.99e-06	450238	22.6401	9.81936	5.31607	1.67511
2	11174966	2:11174966:A:G	A	G	PQLC3(ENSG00000162976)	DBP	1.75e-05	199553	-6.98118	3.72041	3.52108	1.21758	1.38e-05	252893	-10.8858	3.74167	8.46425	2.44106	1.55e-05	452375	-8.88712	2.63916	11.3394	3.11988
11	101894878	11:101894878:C:A	C	A	ANGPTL5(ENSG00000187151)	DBP	4.76e-05	199529	4.22483	2.25497	3.51024	1.21474	1.98e-05	252895	2.00126	3.12539	0.410015	0.282361	3.21e-05	452353	3.45367	1.83088	3.5583	1.22732
19	51125068	19:51125068:C:T	C	T	SIGLEC9(ENSG00000129450)	SBP	7.52e-06	199558	-18.6837	9.98424	3.50184	1.21253	5.93e-06	252898	-22.228	10.0764	4.86616	1.56243	6.63e-06	452385	-20.4444	7.09646	8.29977	2.40176
2	185805644	2:185805644:T:G	T	G	FSIP2(ENSG00000188738)	DBP	6.76e-05	199558	3.54071	1.89269	3.49962	1.21195	5.34e-05	252898	4.79641	1.9039	6.34665	1.92958	5.97e-05	452385	4.18009	1.34281	9.69046	2.73229
2	27130744	2:27130744:A:T	A	T	ABHD1(ENSG00000143994)	SBP	7.52e-05	199553	-5.89074	3.16589	3.46216	1.20212	0.000112694	252897	2.06458	2.31816	0.79319	0.428131	9.62e-05	452379	-0.673496	1.86877	0.129885	0.143542
10	73770017	10:73770017:T:C	T	C	SEC24C(ENSG00000176986)	SBP	3.76e-05	199555	8.31576	4.47241	3.45717	1.20081	2.77e-05	252897	6.75646	4.67166	2.09168	0.829437	3.21e-05	452381	7.56398	3.233	5.4738	1.71436
19	11298140	19:11298140:A:C	A	C	TSPAN16(ENSG00000130167)	DBP	1.75e-05	199556	-6.88921	3.70641	3.45487	1.20021	3.36e-05	252896	-6.80733	2.39265	8.09457	2.35263	2.65e-05	452381	-6.84948	2.00848	11.6301	3.1878
13	99296145	13:99296145:T:C	T	C	GPR183(ENSG00000169508)	SBP	7.52e-06	199558	18.5152	9.97419	3.4459	1.19785	9.89e-06	252896	8.89818	7.79862	1.30187	0.595385	8.84e-06	452383	12.516	6.14011	4.15507	1.38185
19	21727323	19:21727323:G:T	G	T	ZNF100(ENSG00000197020)	DBP	0.0108644	199550	0.27658	0.14922	3.43546	1.1951	0.0107954	252886	0.193138	0.133792	2.08389	0.827222	0.0108253	452365	0.233229	0.0996082	5.48243	1.71651	0.0108644	199550	0.574971	1.55065	0.137487	0.148258	0.0107954	252886	-1.4924	1.40941	1.12123	0.538122	0.0108253	452365	-0.230174	1.03153	0.0497906	0.0843743
11	122867408	11:122867408:G:A	G	A	CRTAM(ENSG00000109943)	DBP	7.58e-06	198014	-10.5264	5.68961	3.42291	1.19181	5.97e-06	251455	-19.2907	5.71648	11.3878	3.13118	6.68e-06	449398	-14.8614	4.03369	13.5741	3.63955
1	196914648	1:196914648:G:A	G	A	CFHR4(ENSG00000134365)	DBP	0.000170382	199552	2.21667	1.19931	3.41615	1.19003	0.000152241	252888	-3.30737	1.09208	9.17176	2.60946	0.000163583	452369	-0.632336	0.784429	0.649814	0.376565							0.000152241	252888	-21.1207	5.71176	13.6734	3.66252	0.000163583	452369	-6.92542	4.02833	2.95558	1.06762
5	163483321	5:163483321:G:A	G	A	HMMR(ENSG00000072571)	SBP	2.51e-05	199549	-10.1142	5.48148	3.40461	1.18699	3.16e-05	252883	11.7159	4.37765	7.16261	2.1282	2.87e-05	452361	3.21785	3.41826	0.886179	0.460278
7	151010897	7:151010897:A:G	A	G	NOS3(ENSG00000164867)	SBP	1e-05	199549	15.9463	8.65619	3.39364	1.1841	1.58e-05	252850	13.5873	6.17831	4.83648	1.55496	1.33e-05	452328	14.353	5.02394	8.16197	2.36878
17	50464256	17:50464256:C:T	C	T	ACSF2(ENSG00000167107)	DBP	1.75e-05	199558	6.80737	3.70603	3.37396	1.17892	2.77e-05	252898	2.57304	2.63706	0.952035	0.482538	2.32e-05	452385	3.9714	2.14728	3.42066	1.19121
15	84856391	15:84856391:G:A	G	A	ALPK3(ENSG00000136383)	SBP	3.26e-05	199558	-8.78257	4.79467	3.35526	1.17399	1.38e-05	252898	-1.0715	6.59635	0.0263865	0.0600018	2.21e-05	452385	-6.08363	3.88623	2.45058	0.93003
15	43361508	15:43361508:A:T	A	T	ZSCAN29(ENSG00000140265)	DBP	1e-05	199558	8.97108	4.90337	3.34735	1.1719	1.19e-05	252897	-13.3551	4.02902	10.9875	3.03749	1.11e-05	452384	-4.41567	3.11213	2.01317	0.807043
4	164957469	4:164957469:G:A	G	A	FAM218A(ENSG00000250486)	DBP	7.52e-06	199558	10.3561	5.67158	3.33412	1.16841	5.93e-06	252898	17.108	5.70262	9.00018	2.56871	6.63e-06	452385	13.8013	4.02256	11.7716	3.22083
12	57616493	12:57616493:C:T	C	T	ARHGEF25(ENSG00000240771)	DBP	7.52e-06	199558	-10.2966	5.66923	3.29866	1.15904	1.78e-05	252896	-9.38451	3.29381	8.11755	2.35814	1.33e-05	452383	-9.61414	2.84473	11.4219	3.13917
3	158682168	3:158682168:A:T	A	T	GFM1(ENSG00000168827)	DBP	0.000255576	199549	1.77761	0.981941	3.27719	1.15336	0.000245169	252887	-0.528888	0.894206	0.349827	0.256325	0.000250904	452365	0.489181	0.656762	0.554784	0.340683													0.000250904	452365	-8.63056	9.85282	0.767285	0.419009
14	19935667	14:19935667:A:G	A	G	OR4K1(ENSG00000155249)	SBP	1.25e-05	199555	13.9854	7.72609	3.27667	1.15322	9.89e-06	252894	3.23267	7.80134	0.171706	0.168386	1.11e-05	452378	8.65993	5.49288	2.48559	0.939705
16	47594135	16:47594135:A:G	A	G	PHKB(ENSG00000102893)	SBP	1.26e-05	198994	-13.9951	7.73655	3.27231	1.15207	3.17e-05	252469	-2.66392	4.3705	0.371518	0.265858	2.33e-05	451392	-5.24044	3.79692	1.90491	0.775907
12	27724169	12:27724169:C:T	C	T	MRPS35(ENSG00000061794)	SBP	7.52e-06	199555	-18.0354	9.99734	3.25447	1.14734	7.91e-06	252896	28.2028	8.74079	10.4108	2.90211	7.74e-06	452380	8.40564	6.57963	1.63207	0.695904
7	107661637	7:107661637:A:G	A	G	SLC26A4(ENSG00000091137)	DBP	0.00058379	199558	-1.1596	0.643272	3.24957	1.14604	0.00052986	252897	-0.68114	0.603484	1.27392	0.586646	0.000553733	452384	-0.90086	0.440202	4.18804	1.3903
19	11406635	19:11406635:C:T	C	T	RGL3(ENSG00000205517)	SBP	1e-05	199558	-15.5999	8.66487	3.2413	1.14385							6.63e-06	452385	-14.6984	7.10642	4.27798	1.41331
12	57616493	12:57616493:C:T	C	T	ARHGEF25(ENSG00000240771)	SBP	7.52e-06	199558	-17.8787	9.99748	3.19809	1.13239	1.78e-05	252896	-8.50456	5.8264	2.1306	0.840482	1.33e-05	452383	-10.8521	5.02512	4.66374	1.51136
7	149720833	7:149720833:A:C	A	C	KRBA1(ENSG00000133619)	DBP	1e-05	199558	8.7374	4.90571	3.1722	1.12551	9.89e-06	252893	13.5277	4.41528	9.38706	2.6605	9.95e-06	452380	11.3973	3.28203	12.0593	3.28789
17	44320724	17:44320724:G:C	G	C	SLC25A39(ENSG00000013306)	SBP	1.5e-05	199538	-12.5076	7.0633	3.13567	1.11579	3.36e-05	252861	-11.2725	4.23519	7.08426	2.10922	2.54e-05	452328	-11.6179	3.6262	10.2648	2.86777
3	48594366	3:48594366:A:G	A	G	COL7A1(ENSG00000114270)	DBP	3.76e-05	199558	-4.50099	2.54206	3.13505	1.11562	3.36e-05	252897	1.73683	2.40133	0.523131	0.328356	3.65e-05	452384	-2.03616	1.66939	1.48768	0.652519													3.65e-05	452384	-33.9454	9.85306	11.8691	3.24358
16	31132882	16:31132882:T:G	T	G	PRSS8(ENSG00000052344)	DBP	3.26e-05	199558	-4.80497	2.71907	3.12279	1.11236	2.17e-05	252898	-10.1711	2.73656	13.8142	3.69506	2.65e-05	452385	-7.45922	1.92954	14.9444	3.95575							2.17e-05	252898	-24.9436	9.87101	6.38549	1.93909	2.65e-05	452385	-24.7057	9.84131	6.30214	1.91868
11	76350875	11:76350875:C:A	C	A	THAP12(ENSG00000137492)	SBP	7.77e-05	199558	5.45551	3.1131	3.07104	1.09855	7.32e-05	252897	-1.37403	2.87482	0.22844	0.198814	7.52e-05	452384	1.72493	2.11238	0.666799	0.382822
9	137112807	9:137112807:T:G	T	G	DPP7(ENSG00000176978)	DBP	1.25e-05	199558	7.68312	4.38564	3.06909	1.09803	1.98e-05	252898	10.293	3.1219	10.8704	3.01004	1.66e-05	452385	9.35155	2.54149	13.5391	3.63144
4	87839693	4:87839693:C:G	C	G	MEPE(ENSG00000152595)	DBP	1.75e-05	199543	-6.48413	3.70913	3.05604	1.09454	9.89e-06	252884	-16.8642	4.41595	14.5842	3.87278	1.33e-05	452356	-10.8078	2.84274	14.4545	3.8429
5	168408654	5:168408654:G:A	G	A	WWC1(ENSG00000113645)	SBP	4.51e-05	199558	7.07602	4.08158	3.00553	1.08102	4.35e-05	252895	7.61954	3.72634	4.1811	1.38852	4.42e-05	452382	7.39501	2.7523	7.21913	2.14188
6	25855166	6:25855166:C:T	C	T	SLC17A3(ENSG00000124564)	SBP	7.52e-06	199543	17.2171	9.99842	2.96523	1.07021	1.19e-05	252884	19.3011	7.13581	7.31605	2.16532	9.95e-06	452356	18.6169	5.80273	10.2932	2.87444
5	173069	5:173069:T:C	T	C	PLEKHG4B(ENSG00000153404)	DBP	7.52e-06	199557	9.74322	5.66574	2.95728	1.06808	5.93e-06	252897	-23.4872	5.70224	16.9657	4.41952	6.63e-06	452383	-6.88858	4.02081	2.93517	1.06213
13	24321334	13:24321334:A:T	A	T	C1QTNF9(ENSG00000240654)	DBP	1.25e-05	199557	-7.47997	4.38089	2.91524	1.05677	1.19e-05	252896	8.12459	4.02434	4.0758	1.36149	1.22e-05	452382	1.01609	2.96408	0.117513	0.135639
7	23516419	7:23516419:G:A	G	A	TRA2A(ENSG00000164548)	DBP	7.52e-06	199556	-9.65795	5.66462	2.90689	1.05452							5.53e-06	452383	-5.75969	4.40329	1.71098	0.719288
12	131979794	12:131979794:G:A	G	A	EP400(ENSG00000183495)	SBP	2.25e-05	199558	9.84111	5.78022	2.89867	1.05231	1.58e-05	252894	17.5263	6.18538	8.02874	2.33686	1.88e-05	452381	13.4268	4.22668	10.0914	2.82691
20	648891	20:648891:G:A	G	A	RP5-850E9.3(ENSG00000270299)	SBP	3.01e-05	199558	-8.48314	4.99072	2.88926	1.04977	2.37e-05	252898	21.2811	5.03605	17.8569	4.62315	2.65e-05	452385	6.40511	3.54683	3.26116	1.14912
2	111117814	2:111117814:T:C	T	C	ACOXL(ENSG00000153093)	SBP	0.000466032	199557	-2.20416	1.29768	2.88502	1.04863	0.000452755	252896	-0.0963528	1.16248	0.00686997	0.0296797	0.000461999	452382	-1.14733	0.856628	1.79387	0.743629							0.000452755	252896	-18.3557	8.75663	4.39409	1.44293	0.000461999	452382	-18.5446	6.59045	7.91781	2.31024
2	132731979	2:132731979:G:T	G	T	NCKAP5(ENSG00000176771)	SBP	7.52e-06	199558	16.9141	10.0106	2.85483	1.04048							5.53e-06	452385	17.962	7.79434	5.31068	1.67376
14	95455783	14:95455783:A:G	A	G	SYNE3(ENSG00000176438)	SBP	0.0013736	199476	1.28473	0.760678	2.85248	1.03985													0.0013736	199476	-14.2306	5.76686	6.08929	1.86645
14	21503578	14:21503578:C:T	C	T	METTL3(ENSG00000165819)	DBP	0.00067399	199558	-1.00548	0.597559	2.83129	1.03412	0.000765131	252898	-0.857296	0.501393	2.92352	1.059	0.000725046	452385	-0.922995	0.384035	5.7764	1.78934
2	74456210	2:74456210:G:T	G	T	INO80B(ENSG00000115274)	SBP	1e-05	199558	14.4914	8.66981	2.79384	1.02398	9.89e-06	252896	15.5288	7.82628	3.937	1.32574	9.95e-06	452383	15.0834	5.80986	6.7401	2.02563
9	100578552	9:100578552:G:T	G	T	MURC(ENSG00000170681)	DBP	5.76e-05	199557	3.41067	2.04371	2.7851	1.02161	8.11e-05	252892	4.63706	1.54017	9.0646	2.58402	7.07e-05	452378	4.19148	1.22943	11.6232	3.18618
12	122597762	12:122597762:C:T	C	T	KNTC1(ENSG00000184445)	SBP	3.01e-05	199556	-8.31141	4.99901	2.76428	1.01597	1.78e-05	252897	-18.2537	5.82636	9.8154	2.76181	2.32e-05	452382	-12.5881	3.79867	10.9814	3.03606
20	17989975	20:17989975:G:A	G	A	MGME1(ENSG00000125871)	DBP	0.000175388	199558	-1.96001	1.18197	2.74983	1.01204	0.000205616	252898	1.65308	0.969127	2.90955	1.05524	0.000192314	452385	0.156178	0.749004	0.043478	0.078403							0.000205616	252898	-30.1801	9.86548	9.35849	2.65373	0.000192314	452385	-30.508	9.83859	9.61529	2.71452
19	40519867	19:40519867:G:T	G	T	SPTBN4(ENSG00000160460)	DBP	1.5e-05	199544	-6.6122	4.00342	2.72791	1.00609	1.58e-05	252892	9.84276	3.48773	7.96432	2.32141	1.55e-05	452365	2.82434	2.62966	1.15355	0.548508
1	196914648	1:196914648:G:A	G	A	CFHR4(ENSG00000134365)	SBP	0.000170382	199552	3.48017	2.11515	2.70718	1.00045	0.000152241	252888	-2.91594	1.93159	2.2789	0.882249	0.000163583	452369	0.126662	1.38565	0.0083557	0.032842							0.000152241	252888	-15.4872	10.1025	2.3501	0.902136	0.000163583	452369	-3.73439	7.11584	0.275414	0.222049
11	7002737	11:7002737:C:T	C	T	ZNF214(ENSG00000149050)	DBP	1.75e-05	199558	6.08461	3.71712	2.67949	0.9929	1.78e-05	252898	10.2826	3.29665	9.72878	2.74135	1.77e-05	452385	8.4837	2.46635	11.8321	3.23494
3	49891794	3:49891794:G:A	G	A	MST1R(ENSG00000164078)	DBP	1.75e-05	199558	-5.98809	3.71097	2.60376	0.972201	1.38e-05	252898	-5.71774	3.73393	2.34485	0.900673	1.55e-05	452385	-5.86114	2.63318	4.95454	1.58465
1	157767396	1:157767396:G:A	G	A	FCRL2(ENSG00000132704)	DBP	1.25e-05	199556	7.03934	4.39687	2.56317	0.961065	1.38e-05	252898	-5.82927	3.73788	2.43208	0.92491	1.33e-05	452383	-0.506603	2.84759	0.0316506	0.0661096
18	45991906	18:45991906:C:T	C	T	PSTPIP2(ENSG00000152229)	SBP	2e-05	199508	9.74029	6.10697	2.54385	0.955757	1.38e-05	252896	12.5602	6.59081	3.63174	1.24651	1.66e-05	452333	11.0522	4.48371	6.07609	1.8632
3	112995258	3:112995258:C:T	C	T	GTPBP8(ENSG00000163607)	DBP	2.76e-05	199520	4.71669	2.96019	2.53884	0.954377	4.15e-05	252851	5.34321	2.15582	6.14295	1.87963	3.54e-05	452300	5.13705	1.74168	8.69945	2.49715
2	189818128	2:189818128:T:C	T	C	PMS1(ENSG00000064933)	SBP	3.26e-05	199290	-7.64134	4.80917	2.52464	0.95047	2.77e-05	252587	9.92617	4.67709	4.50414	1.47092	2.99e-05	451806	1.46726	3.35431	0.191341	0.179271
16	23398045	16:23398045:C:T	C	T	COG7(ENSG00000168434)	DBP	7.52e-06	199549	8.94828	5.66005	2.49942	0.943521	5.93e-06	252884	-27.5548	5.6955	23.4062	5.88222	6.63e-06	452362	-9.27184	4.0164	5.32915	1.67837
9	76358527	9:76358527:C:T	C	T	PCSK5(ENSG00000099139)	SBP	7.52e-06	199556	-15.7753	9.97975	2.49872	0.943328	9.89e-06	252895	5.73313	7.80425	0.53966	0.334819	8.84e-06	452380	-2.30358	6.14403	0.140573	0.150143
6	56061010	6:56061010:G:A	G	A	COL21A1(ENSG00000124749)	SBP	0.000217982	199558	2.92436	1.85739	2.47888	0.937852	0.000266909	252895	4.73885	1.50502	9.91433	2.78517	0.000245368	452382	4.03138	1.16884	11.8958	3.2498
19	48105416	19:48105416:G:A	G	A	PLA2G4C(ENSG00000105499)	DBP	3.26e-05	199555	-4.26889	2.72046	2.46232	0.933278	4.75e-05	252895	-6.15939	2.01471	9.34652	2.6509	4.09e-05	452379	-5.48863	1.61815	11.5051	3.1586
11	65862462	11:65862462:C:T	C	T	MUS81(ENSG00000172732)	DBP	1.25e-05	199556	6.86297	4.39633	2.43694	0.926254	7.91e-06	252896	16.3071	4.94186	10.8887	3.01433	9.95e-06	452381	11.1937	3.28654	11.6004	3.18086
1	1049744	1:1049744:C:T	C	T	AGRN(ENSG00000188157)	SBP	7.52e-06	199558	-15.59	10.0108	2.42525	0.923017	5.93e-06	252898	-31.6198	10.0986	9.80373	2.75906	6.63e-06	452385	-23.5949	7.11352	11.0019	3.04087
14	22771442	14:22771442:C:T	C	T	OXA1L(ENSG00000155463)	DBP	7.52e-06	199558	-8.79578	5.65418	2.41997	0.921553	9.89e-06	252896	-12.4503	4.40743	7.97975	2.32511	8.84e-06	452383	-11.0476	3.4748	10.1082	2.83088
2	84583998	2:84583998:G:C	G	C	DNAH6(ENSG00000115423)	SBP	7.52e-06	199555	15.4682	10.0107	2.38754	0.912552	2.77e-05	252898	-10.8392	4.67701	5.37104	1.6888	1.88e-05	452382	-6.23998	4.22716	2.17906	0.854183
14	45167133	14:45167133:C:T	C	T	FANCM(ENSG00000187790)	DBP	6.26e-05	199522	-3.0215	1.95882	2.37933	0.910271	9.1e-05	252869	-2.48706	1.45326	2.92878	1.06041	7.85e-05	452320	-2.67608	1.16652	5.26278	1.66182
2	241214868	2:241214868:C:T	C	T	ANO7(ENSG00000146205)	DBP	1.5e-05	199558	6.16634	4.01473	2.35908	0.904636	7.91e-06	252898	14.6878	4.94639	8.81735	2.52523	1.11e-05	452385	9.58323	3.12024	9.43294	2.67137
12	27724169	12:27724169:C:T	C	T	MRPS35(ENSG00000061794)	DBP	7.52e-06	199555	-8.6398	5.66915	2.32259	0.894463	7.91e-06	252896	16.4621	4.94139	11.0987	3.06354	7.74e-06	452380	5.75705	3.72474	2.38896	0.912947
1	974575	1:974575:A:G	A	G	PLEKHN1(ENSG00000187583)	SBP	1.25e-05	199558	11.7626	7.75436	2.30099	0.888431	1.58e-05	252898	18.9333	6.18423	9.3731	2.6572	1.44e-05	452385	16.1612	4.83276	11.183	3.08329
3	160300940	3:160300940:G:A	G	A	IFT80(ENSG00000068885)	SBP	1.25e-05	199554	11.6326	7.74302	2.25702	0.876117	1.19e-05	252896	-15.6981	7.13383	4.84225	1.55641	1.22e-05	452379	-3.22573	5.24741	0.37789	0.268625
1	974575	1:974575:A:G	A	G	PLEKHN1(ENSG00000187583)	DBP	1.25e-05	199558	6.57368	4.39682	2.23532	0.870026	1.58e-05	252898	3.76023	3.49644	1.15659	0.549482	1.44e-05	452385	4.84681	2.73586	3.13852	1.11655
3	112995258	3:112995258:C:T	C	T	GTPBP8(ENSG00000163607)	SBP	2.76e-05	199520	7.76836	5.2205	2.21429	0.864111	4.15e-05	252851	11.5374	3.81328	9.1542	2.60529	3.54e-05	452300	10.2539	3.07664	11.1077	3.06566
12	122597762	12:122597762:C:T	C	T	KNTC1(ENSG00000184445)	DBP	3.01e-05	199556	-4.2147	2.83477	2.21054	0.863056	1.78e-05	252897	-4.70313	3.29379	2.03883	0.81438	2.32e-05	452382	-4.40935	2.15043	4.20434	1.39447
1	155250823	1:155250823:T:C	T	C	FAM189B(ENSG00000160767)	DBP	0.000719107	199553	-0.862922	0.580859	2.207	0.862059	0.000751294	252897	-0.603013	0.506427	1.41782	0.631224	0.000737214	452379	-0.715148	0.381708	3.51018	1.21472							0.000751294	252897	-14.1676	9.88947	2.05233	0.818232	0.000737214	452379	-14.2129	9.86423	2.07605	0.824989
19	49182889	19:49182889:G:A	G	A	TRPM4(ENSG00000130529)	DBP	0.00195933	199558	0.519692	0.350974	2.19251	0.857977	0.00185648	252898	0.586613	0.322609	3.30635	1.16107	0.00190214	452385	0.558265	0.237544	5.52322	1.72664	0.00195933	199558	-13.9999	9.80607	2.03826	0.814216							0.00190214	452385	-13.9567	9.83909	2.01214	0.806751
13	29514491	13:29514491:G:A	G	A	SLC7A1(ENSG00000139514)	DBP	7.52e-06	199549	-8.31778	5.65563	2.16298	0.849642	9.89e-06	252874	-13.2639	4.40858	9.05199	2.58102	8.84e-06	452352	-11.4324	3.47571	10.819	2.99799
1	27617192	1:27617192:C:G	C	G	FGR(ENSG00000000938)	DBP	7.52e-06	199557	-8.29529	5.67622	2.13572	0.841931	1.38e-05	252879	-9.01521	3.73786	5.81708	1.79939	1.11e-05	452365	-8.82816	3.11935	8.0096	2.33227
17	3724875	17:3724875:C:T	C	T	GSG2(ENSG00000177602)	SBP	9.77e-05	199558	4.02988	2.77045	2.11585	0.836298	9.69e-05	252898	2.85628	2.4948	1.31078	0.598162	9.73e-05	452385	3.37959	1.85402	3.32274	1.1654
1	152843522	1:152843522:T:C	T	C	LCE6A(ENSG00000235942)	SBP	2.76e-05	199558	-7.61919	5.23839	2.11555	0.836213	2.37e-05	252898	-16.5599	5.05551	10.7296	2.97702	2.54e-05	452385	-12.266	3.63826	11.3662	3.12615
3	44659087	3:44659087:C:T	C	T	ZNF35(ENSG00000169981)	DBP	1.5e-05	199558	-5.8127	4.0081	2.10319	0.832707	1.38e-05	252898	-9.91378	3.73397	7.04916	2.10071	1.44e-05	452385	-8.03119	2.73257	8.63806	2.48252
2	127764734	2:127764734:A:T	A	T	WDR33(ENSG00000136709)	SBP	1e-05	199558	-12.416	8.66943	2.05108	0.817875	9.89e-06	252898	-4.63976	7.82659	0.351436	0.257038	9.95e-06	452385	-8.09153	5.80973	1.93977	0.785967
16	4360550	16:4360550:T:A	T	A	CORO7-PAM16(ENSG00000103426)	DBP	4.51e-05	199507	3.29661	2.31081	2.0352	0.813343	3.76e-05	252844	8.322	2.26325	13.5204	3.62713	4.09e-05	452280	5.89829	1.61745	13.2982	3.57567
3	48594366	3:48594366:A:G	A	G	COL7A1(ENSG00000114270)	SBP	3.76e-05	199558	-6.32094	4.4831	1.98795	0.79982	3.36e-05	252897	2.78396	4.24754	0.429586	0.290567	3.65e-05	452384	-3.06489	2.94895	1.08018	0.524827													3.65e-05	452384	-59.6671	17.4052	11.752	3.21624
19	13145302	19:13145302:G:A	G	A	STX10(ENSG00000104915)	SBP	1.25e-05	199558	-10.8259	7.73384	1.95946	0.791637	9.89e-06	252898	-24.6644	7.80519	9.98556	2.80197	1.11e-05	452385	-17.7507	5.49692	10.4277	2.9061
15	43361508	15:43361508:A:T	A	T	ZSCAN29(ENSG00000140265)	SBP	1e-05	199558	12.0031	8.64516	1.92771	0.782491	1.19e-05	252897	-21.136	7.12486	8.80019	2.52115	1.11e-05	452384	-7.86362	5.49611	2.04708	0.816734
2	201458866	2:201458866:T:A	T	A	STRADB(ENSG00000082146)	DBP	7.52e-06	199554	7.83239	5.67764	1.90306	0.775374							5.53e-06	452379	10.3548	4.41265	5.50663	1.72252
16	57726944	16:57726944:T:C	T	C	DRC7(ENSG00000159625)	SBP	1e-05	199528	-11.8286	8.64483	1.87219	0.766434							6.63e-06	452286	-16.4249	7.09571	5.35812	1.68559
11	7002737	11:7002737:C:T	C	T	ZNF214(ENSG00000149050)	SBP	1.75e-05	199558	8.96256	6.55765	1.86796	0.765207	1.78e-05	252898	13.8249	5.83372	5.61609	1.74967	1.77e-05	452385	11.7261	4.35847	7.23828	2.14651
14	22771442	14:22771442:C:T	C	T	OXA1L(ENSG00000155463)	SBP	7.52e-06	199558	-13.596	9.97399	1.85816	0.762363	9.89e-06	252896	-24.4597	7.80083	9.83155	2.76563	8.84e-06	452383	-20.3813	6.14097	11.0151	3.04397
10	95068566	10:95068566:T:C	T	C	CYP2C8(ENSG00000138115)	SBP	0.277123	199213	-0.0834169	0.0612353	1.85569	0.761645	0.278729	252713	-0.0900668	0.0548499	2.69636	0.997499	0.278037	451855	-0.0866408	0.0408585	4.49655	1.46899	0.277123	199213	-0.201678	0.144702	1.94251	0.786759	0.278729	252713	-0.218431	0.129453	2.84712	1.0384	0.278037	451855	-0.210262	0.0964754	4.74996	1.53315
3	9825861	3:9825861:C:T	C	T	TTLL3(ENSG00000214021)	SBP	8.77e-05	199557	-3.96942	2.92689	1.83926	0.756867	0.000102808	252898	1.86988	2.42351	0.595307	0.356178	9.62e-05	452384	-0.487392	1.86606	0.068219	0.100208
8	109412376	8:109412376:C:T	C	T	PKHD1L1(ENSG00000205038)	DBP	1.25e-05	199558	-5.93004	4.38576	1.8282	0.75365	9.89e-06	252898	-15.8228	4.41296	12.8561	3.47317	1.11e-05	452385	-10.8966	3.11195	12.2607	3.33481
14	20556856	14:20556856:C:A	C	A	RNASE9(ENSG00000188655)	DBP	4.26e-05	199558	-3.20943	2.37877	1.82033	0.751356	3.36e-05	252897	2.05721	2.39431	0.738233	0.408682	3.76e-05	452384	-1.32867	1.64041	0.656032	0.378861													3.76e-05	452384	-32.8274	9.8287	11.1553	3.07679
2	11783834	2:11783834:C:T	C	T	LPIN1(ENSG00000134324)	SBP	7.52e-06	199554	-13.4837	10.014	1.81304	0.749228							4.42e-06	452376	-6.84748	8.7153	0.6173	0.364464
2	102187869	2:102187869:T:C	T	C	IL1RL2(ENSG00000115598)	SBP	1e-05	199543	-11.6578	8.67484	1.80596	0.747163							6.63e-06	452367	-17.076	7.11883	5.75379	1.78375
1	22958878	1:22958878:G:T	G	T	LACTBL1(ENSG00000215906)	DBP	1.75e-05	199558	-4.97059	3.71609	1.78914	0.742246	2.57e-05	252897	-6.31137	2.74286	5.29466	1.66977	2.21e-05	452384	-5.81637	2.20575	6.95329	2.07745
16	1778172	16:1778172:C:A	C	A	SPSB3(ENSG00000162032)	DBP	1.5e-05	199558	5.32802	4.00228	1.77221	0.737292	1.38e-05	252898	6.50181	3.72857	3.04078	1.09046	1.44e-05	452385	5.95298	2.72862	4.75974	1.53562
3	14517088	3:14517088:G:A	G	A	GRIP2(ENSG00000144596)	SBP	1e-05	199558	-11.5094	8.65697	1.76754	0.735923	7.91e-06	252898	-7.63145	8.73711	0.762919	0.417463	8.84e-06	452385	-9.56828	6.15313	2.41811	0.921038
6	129342396	6:129342396:C:G	C	G	LAMA2(ENSG00000196569)	SBP	7.52e-06	199547	13.28	9.99844	1.76414	0.734924	5.93e-06	252884	-45.9826	10.0915	20.7622	5.284	6.63e-06	452360	-16.3354	7.10686	5.28331	1.66694
17	4943178	17:4943178:G:A	G	A	RNF167(ENSG00000108523)	SBP	1.75e-05	199555	8.65469	6.53859	1.75201	0.731364	2.57e-05	252894	-16.593	4.84313	11.738	3.21299	2.21e-05	452378	-7.76301	3.88867	3.98528	1.33819
16	66796798	16:66796798:T:C	T	C	TERB1(ENSG00000249961)	DBP	1e-05	199467	6.44192	4.90173	1.72715	0.724056	9.89e-06	252811	16.1428	4.41189	13.3878	3.59642	9.95e-06	452207	11.819	3.27943	12.9886	3.50392
12	14981421	12:14981421:G:A	G	A	PDE6H(ENSG00000139053)	SBP	2.76e-05	199549	6.84821	5.22117	1.72035	0.722052	2.17e-05	252886	11.9819	5.27023	5.16885	1.63836	2.43e-05	452364	9.4286	3.71138	6.45393	1.95582
1	64241678	1:64241678:C:T	C	T	UBE2U(ENSG00000177414)	DBP	0.000187927	199546	-1.50133	1.14484	1.71974	0.721871	0.000215506	252893	-2.20198	0.958468	5.27804	1.66563	0.000203374	452368	-1.95714	0.73464	7.09729	2.11238
3	155148631	3:155148631:C:T	C	T	MME(ENSG00000196549)	SBP	7.52e-06	199539	-12.975	9.99621	1.68478	0.711547	2.57e-05	252890	-14.6885	4.84655	9.18524	2.61265	1.77e-05	452358	-14.4069	4.35096	10.9641	3.03202
1	115050513	1:115050513:G:A	G	A	TSPAN2(ENSG00000134198)	SBP	7.52e-06	199555	12.8975	10.0107	1.6599	0.704176							5.53e-06	452376	10.9857	7.79248	1.98748	0.799684
8	94170871	8:94170871:G:A	G	A	CDH17(ENSG00000079112)	SBP	4.76e-05	199558	5.07748	3.97416	1.63232	0.695979	6.13e-05	252898	11.5653	3.0454	14.4219	3.83536	5.53e-05	452385	9.15264	2.41545	14.3581	3.82066							6.13e-05	252898	27.8517	17.4628	2.54375	0.95573	5.53e-05	452385	27.5884	17.393	2.51595	0.948078
4	960622	4:960622:A:T	A	T	DGKQ(ENSG00000145214)	SBP	1.25e-05	199554	-9.85447	7.74295	1.61977	0.69224	2.37e-05	252889	-16.0127	5.04428	10.077	2.82352	1.88e-05	452372	-14.2079	4.22096	11.3302	3.11772
3	172889572	3:172889572:A:G	A	G	SPATA16(ENSG00000144962)	DBP	0.000175388	199558	1.49736	1.18219	1.60426	0.687609	0.000225387	252898	3.07985	0.935434	10.8401	3.00294	0.000202261	452385	2.50463	0.735058	11.6104	3.18319
19	40519867	19:40519867:G:T	G	T	SPTBN4(ENSG00000160460)	SBP	1.5e-05	199544	-8.84362	7.06006	1.56907	0.677075	1.58e-05	252892	20.4923	6.17061	11.0288	3.04716	1.55e-05	452365	7.92749	4.64577	2.91176	1.05583
17	18977586	17:18977586:G:A	G	A	FAM83G(ENSG00000188522)	DBP	7.52e-06	199558	-7.07376	5.66048	1.56169	0.674858	7.91e-06	252897	-11.0963	4.93271	5.06044	1.61122	7.74e-06	452384	-9.33786	3.71869	6.30542	1.91948
10	128115210	10:128115210:G:A	G	A	MKI67(ENSG00000148773)	SBP	2e-05	199558	7.64139	6.12388	1.55701	0.673453	3.16e-05	252898	12.2965	4.36986	7.91826	2.31035	2.65e-05	452385	10.7399	3.55376	9.1332	2.6003
15	41750616	15:41750616:G:A	G	A	MGA(ENSG00000174197)	SBP	4.26e-05	199558	-5.22476	4.1929	1.55275	0.672172	3.76e-05	252898	-10.4813	4.00399	6.85239	2.05295	3.98e-05	452385	-8.00357	2.89673	7.63396	2.242
12	64285979	12:64285979:G:A	G	A	C12orf56(ENSG00000185306)	SBP	3.01e-05	199491	-6.24469	5.02208	1.54616	0.670189	3.95e-05	252896	-14.0585	3.93994	12.7321	3.44438	3.54e-05	452316	-11.0978	3.09704	12.8404	3.46953
17	37596346	17:37596346:T:C	T	C	SYNRG(ENSG00000275066)	SBP	1.75e-05	199558	8.12912	6.53856	1.54569	0.670048	1.38e-05	252897	15.3072	6.59989	5.37917	1.69083	1.55e-05	452384	11.7342	4.64775	6.37414	1.93631
6	126346269	6:126346269:C:T	C	T	CENPW(ENSG00000203760)	SBP	0.00562504	199554	0.455586	0.366769	1.54296	0.669227	0.00557557	252889	0.795837	0.330203	5.80879	1.79734	0.00559716	452372	0.647656	0.24544	6.96303	2.07982	0.00562504	199554	7.75677	7.07039	1.20358	0.564462	0.00557557	252889	5.26099	6.17974	0.724761	0.403857	0.00559716	452372	6.35159	4.65255	1.86373	0.763979
7	149720833	7:149720833:A:C	A	C	KRBA1(ENSG00000133619)	SBP	1e-05	199558	10.7307	8.65615	1.53677	0.667361	9.89e-06	252893	18.9982	7.8149	5.90989	1.82229	9.95e-06	452380	15.321	5.8011	6.97517	2.08277
12	26122104	12:26122104:G:A	G	A	BHLHE41(ENSG00000123095)	SBP	0.000100221	199558	3.39176	2.74269	1.52931	0.665113	9.09e-05	252898	6.05741	2.58227	5.50265	1.72153	9.51e-05	452385	4.82905	1.88055	6.59404	1.99004
19	43880137	19:43880137:C:G	C	G	ZNF404(ENSG00000176222)	SBP	7.52e-05	199557	-3.90265	3.15752	1.52766	0.664614	6.72e-05	252898	-3.30519	2.99341	1.21917	0.569402	7.07e-05	452384	-3.58471	2.17299	2.7214	1.00432
9	129142898	9:129142898:T:G	T	G	PTPA(ENSG00000119383)	DBP	0.297886	199543	-0.0413271	0.0339719	1.47989	0.650157	0.29787	252892	-0.0660762	0.0304084	4.72175	1.52603	0.297885	452364	-0.0547194	0.0226599	5.83131	1.8029	0.297886	199543	-0.0633	0.076802	0.679301	0.387399	0.29787	252892	-0.153184	0.0688921	4.94408	1.58203	0.297885	452364	-0.113011	0.0512879	4.85528	1.5597
11	125903169	11:125903169:C:A	C	A	PUS3(ENSG00000110060)	SBP	3.76e-05	199557	5.39936	4.47494	1.45583	0.642837	2.37e-05	252895	-7.34441	5.04756	2.11715	0.836666	2.98e-05	452381	-0.252971	3.35202	0.00569543	0.026945
1	150553835	1:150553835:C:T	C	T	ADAMTSL4(ENSG00000143382)	SBP	1e-05	199558	-10.4578	8.66966	1.45505	0.6426	5.93e-06	252898	36.2596	10.0993	12.8903	3.48111	7.74e-06	452385	9.54908	6.58598	2.10224	0.832436
1	165632229	1:165632229:G:A	G	A	MGST3(ENSG00000143198)	DBP	0.599773	199517	0.0382993	0.0319937	1.43302	0.635877	0.597961	252876	0.10102	0.0285875	12.4872	3.38747	0.598766	452322	0.0729822	0.0213197	11.7185	3.20843	0.599773	199517	0.0395598	0.0462733	0.730883	0.406053	0.597961	252876	0.130106	0.0413674	9.8919	2.77987	0.598766	452322	0.0897233	0.0308436	8.46213	2.44055
16	72136564	16:72136564:C:A	C	A	PMFBP1(ENSG00000118557)	DBP	1e-05	199556	-5.86263	4.90174	1.43049	0.635103	5.93e-06	252896	-0.028774	5.69553	2.55e-05	0.00175415	7.74e-06	452381	-3.38571	3.71846	0.829037	0.440631
16	46740138	16:46740138:G:A	G	A	MYLK3(ENSG00000140795)	SBP	7.52e-06	199546	11.8147	9.98299	1.40064	0.625955	5.93e-06	252878	-16.9777	10.0764	2.83886	1.03617	6.63e-06	452353	-2.6161	7.0959	0.135924	0.147296
4	68830718	4:68830718:C:T	C	T	UGT2B10(ENSG00000109181)	SBP	2.51e-05	199558	6.38015	5.47512	1.35792	0.612791	2.37e-05	252898	11.9532	5.0443	5.61526	1.74947	2.43e-05	452385	9.42634	3.71046	6.45404	1.95585
2	32820924	2:32820924:C:T	C	T	TTC27(ENSG00000018699)	DBP	0.000734122	199558	0.669418	0.574963	1.35555	0.612058	0.000723612	252898	1.51687	0.517483	8.59222	2.4716	0.000728362	452385	1.13924	0.384662	8.77144	2.5143
15	41507513	15:41507513:C:T	C	T	LTK(ENSG00000062524)	SBP	0.143565	199554	0.0903845	0.0784386	1.32778	0.603452	0.145531	252894	0.102411	0.0697969	2.15287	0.846784	0.144665	452377	0.0974893	0.0521463	3.49516	1.21078	0.143565	199554	0.0801535	0.270421	0.0878544	0.115248	0.145531	252894	0.17381	0.237258	0.53667	0.333654	0.144665	452377	0.135118	0.178344	0.573996	0.348068
17	18135756	17:18135756:C:T	C	T	MYO15A(ENSG00000091536)	DBP	7.52e-06	199558	6.49686	5.66054	1.31732	0.6002	1.98e-05	252898	11.2368	3.11978	12.9729	3.50026	1.44e-05	452385	10.1453	2.72881	13.8225	3.69699
15	25687792	15:25687792:G:A	G	A	ATP10A(ENSG00000206190)	SBP	1.75e-05	199557	7.47513	6.53394	1.30884	0.597559	7.91e-06	252898	20.629	8.72646	5.58828	1.74278	1.22e-05	452384	12.2858	5.24021	5.49678	1.72007
19	55491008	19:55491008:C:T	C	T	SSC5D(ENSG00000179954)	SBP	2.76e-05	199558	5.94588	5.2143	1.30029	0.594893	1.58e-05	252898	14.7636	6.17058	5.72445	1.7765	2.1e-05	452385	9.66293	3.98794	5.87111	1.81272
14	20556856	14:20556856:C:A	C	A	RNASE9(ENSG00000188655)	SBP	4.26e-05	199558	-4.72144	4.19615	1.26604	0.584173	3.36e-05	252897	4.48113	4.23776	1.11816	0.53713	3.76e-05	452384	-0.936763	2.89908	0.104409	0.126911													3.76e-05	452384	-38.1801	17.3702	4.83133	1.55366
1	44700922	1:44700922:G:A	G	A	C1orf228(ENSG00000198520)	SBP	3.01e-05	199555	-5.60395	5.00576	1.25328	0.580165	3.76e-05	252895	16.6412	4.01367	17.1903	4.47088	3.43e-05	452379	8.04026	3.12994	6.59883	1.9912
16	70991397	16:70991397:C:A	C	A	HYDIN(ENSG00000157423)	DBP	2.25e-05	199558	-3.63259	3.26795	1.23561	0.5746	1.98e-05	252897	9.60164	3.1196	9.47312	2.68088	2.1e-05	452384	3.34263	2.25708	2.19321	0.858174
17	5455158	17:5455158:A:C	A	C	DHX33(ENSG00000005100)	SBP	1e-05	199538	9.55865	8.6496	1.22124	0.570058	1.38e-05	252865	19.1997	6.59994	8.46269	2.44069	1.22e-05	452332	15.6597	5.24336	8.91961	2.54956
6	56124293	6:56124293:C:T	C	T	COL21A1(ENSG00000124749)	DBP	0.000170379	199555	1.30792	1.1918	1.20436	0.564711	0.000175962	252895	-2.15617	1.04759	4.23631	1.40266	0.000173527	452379	-0.645385	0.786826	0.672792	0.385019
16	57772234	16:57772234:G:A	G	A	KIFC3(ENSG00000140859)	DBP	2e-05	199556	3.79424	3.46629	1.19818	0.562747	7.91e-06	252895	22.4853	4.93245	20.7813	5.28832	1.33e-05	452380	10	2.84011	12.3975	3.36662
19	51873165	19:51873165:A:T	A	T	ZNF577(ENSG00000161551)	DBP	1.5e-05	199558	-4.38321	4.00683	1.19669	0.562275	1.19e-05	252898	-7.2949	4.03144	3.27431	1.1526	1.33e-05	452382	-5.87797	2.8428	4.27524	1.41261
9	100578552	9:100578552:G:T	G	T	MURC(ENSG00000170681)	SBP	5.76e-05	199557	3.9103	3.60432	1.17699	0.556003	8.11e-05	252892	7.65831	2.72509	7.89777	2.30543	7.07e-05	452378	6.30377	2.17215	8.42212	2.431
20	63311534	20:63311534:C:T	C	T	COL20A1(ENSG00000101203)	SBP	7.52e-06	199558	-10.817	9.98011	1.17475	0.555289	5.93e-06	252897	34.4614	10.0709	11.7092	3.20626	6.63e-06	452384	11.8185	7.09299	2.77628	1.01922
11	104948532	11:104948532:C:T	C	T	CASP4(ENSG00000196954)	DBP	0.000250555	199557	-1.05703	0.98273	1.15694	0.549594	0.00025505	252892	-1.70499	0.870284	3.83816	1.30017	0.000254212	452378	-1.40899	0.647316	4.73786	1.53009													0.000254212	452378	-1.19148	9.85756	0.0146095	0.0439304
1	150553835	1:150553835:C:T	C	T	ADAMTSL4(ENSG00000143382)	DBP	1e-05	199558	-5.2147	4.9158	1.12531	0.539434	5.93e-06	252898	5.33108	5.70994	0.871703	0.455331	7.74e-06	452385	-0.706416	3.72837	0.0358991	0.0707221
2	11174966	2:11174966:A:G	A	G	PQLC3(ENSG00000162976)	SBP	1.75e-05	199553	-6.95239	6.55974	1.1233	0.538788	1.38e-05	252893	-3.23417	6.61879	0.238765	0.204051	1.55e-05	452375	-5.05276	4.66174	1.17479	0.555302
2	6861364	2:6861364:G:T	G	T	CMPK2(ENSG00000134326)	SBP	2.76e-05	199557	5.51663	5.23562	1.11023	0.534568	2.77e-05	252897	12.085	4.68342	6.6583	2.0057	2.76e-05	452383	9.21394	3.49067	6.96744	2.08089
8	124547189	8:124547189:C:T	C	T	NDUFB9(ENSG00000147684)	SBP	0.000203565	198954	-2.02274	1.92486	1.10428	0.532646	0.000198259	252195	-2.85846	1.74761	2.6753	0.991757	0.000201738	451079	-2.50289	1.28335	3.80357	1.29121													0.000201738	451079	-11.8987	17.3938	0.467964	0.306339
17	38731437	17:38731437:C:T	C	T	CISD3(ENSG00000277972)	SBP	7.52e-06	199558	-10.4212	9.98766	1.08871	0.527598	2.17e-05	252898	-16.7308	5.26502	10.098	2.82848	1.55e-05	452385	-15.3991	4.64778	10.9774	3.03512
9	69008451	9:69008451:T:A	T	A	PIP5K1B(ENSG00000107242)	DBP	3.76e-05	199553	-2.63428	2.53056	1.08366	0.525958	2.77e-05	252893	-11.6128	2.6354	19.4169	4.9785	3.21e-05	452375	-6.95166	1.82625	14.4897	3.85099
17	56795119	17:56795119:C:T	C	T	C17orf67(ENSG00000214226)	DBP	0.000175388	199558	-1.22798	1.18108	1.08099	0.525092	0.000124556	252898	-4.12196	1.25106	10.8556	3.00657	0.000146999	452385	-2.56861	0.859208	8.93718	2.55374
7	149803814	7:149803814:G:A	G	A	SSPO(ENSG00000197558)	SBP	7.52e-06	199557	-10.2757	9.99941	1.05602	0.516947	7.91e-06	252898	-20.4028	8.73941	5.45026	1.70851	7.74e-06	452384	-16.0751	6.57961	5.96907	1.83687
17	37596346	17:37596346:T:C	T	C	SYNRG(ENSG00000275066)	DBP	1.75e-05	199558	3.803	3.70569	1.05321	0.516028	1.38e-05	252897	12.4909	3.72879	11.2215	3.0923	1.55e-05	452384	8.13783	2.62953	9.57766	2.70562
8	10609027	8:10609027:G:A	G	A	RP1L1(ENSG00000183638)	SBP	1.5e-05	199558	7.23457	7.06767	1.04779	0.514254	1.78e-05	252897	17.4787	5.26622	11.0159	3.04416	1.66e-05	452384	13.9006	4.21962	10.8523	3.00579							1.78e-05	252897	20.1892	17.4648	1.33633	0.606104	1.66e-05	452384	20.5432	17.3939	1.39489	0.624189
1	165632229	1:165632229:G:A	G	A	MGST3(ENSG00000143198)	SBP	0.599773	199517	0.0576737	0.0564251	1.04475	0.513258	0.597961	252876	0.0412005	0.0505633	0.663949	0.381775	0.598766	452322	0.0478137	0.0376602	1.61191	0.689894	0.599773	199517	0.103638	0.081609	1.61273	0.690138	0.597961	252876	0.0352519	0.0731674	0.232129	0.200694	0.598766	452322	0.0644822	0.0544837	1.4007	0.625975
17	5135930	17:5135930:T:C	T	C	USP6(ENSG00000129204)	SBP	2.25e-05	199558	5.85231	5.76649	1.02999	0.508412	2.17e-05	252898	17.7739	5.26494	11.3967	3.13327	2.21e-05	452385	12.4117	3.88862	10.1875	2.84957
7	100219962	7:100219962:G:T	G	T	PVRIG(ENSG00000213413)	DBP	0.214614	199535	-0.0382459	0.0378904	1.01885	0.504745	0.21576	252871	-0.118258	0.0337441	12.282	3.33975	0.215262	452335	-0.0832843	0.0252017	10.9211	3.02194	0.214614	199535	0.0161972	0.104365	0.0240862	0.057166	0.21576	252871	-0.283457	0.0924124	9.40837	2.66555	0.215262	452335	-0.154827	0.069192	5.00707	1.59784
19	11298140	19:11298140:A:C	A	C	TSPAN16(ENSG00000130167)	SBP	1.75e-05	199556	-6.55033	6.53628	1.0043	0.49994	3.36e-05	252896	-9.06989	4.23317	4.59064	1.49286	2.65e-05	452381	-8.35033	3.54833	5.53808	1.73032
9	131529134	9:131529134:G:A	G	A	UCK1(ENSG00000130717)	SBP	7.52e-06	199558	-9.83836	9.9797	0.971877	0.48917	1.58e-05	252898	-20.1395	6.16855	10.6594	2.96053	1.22e-05	452385	-17.3217	5.23899	10.9316	3.02439
6	146549472	6:146549472:C:T	C	T	RAB32(ENSG00000118508)	SBP	2.76e-05	199554	-5.08979	5.22171	0.950109	0.481892	3.16e-05	252892	-8.08555	4.36989	3.42356	1.19198	2.98e-05	452375	-6.87358	3.3503	4.20918	1.39571
13	29514491	13:29514491:G:A	G	A	SLC7A1(ENSG00000139514)	SBP	7.52e-06	199549	-9.62051	9.97418	0.93034	0.475247	9.89e-06	252874	-26.8389	7.79884	11.8432	3.23752	8.84e-06	452352	-20.3992	6.14018	11.0374	3.04918
9	69008451	9:69008451:T:A	T	A	PIP5K1B(ENSG00000107242)	SBP	3.76e-05	199553	-4.27907	4.46293	0.919302	0.471522	2.77e-05	252893	-12.8945	4.66293	7.64694	2.24513	3.21e-05	452375	-8.43675	3.2266	6.83693	2.04919
5	173069	5:173069:T:C	T	C	PLEKHG4B(ENSG00000153404)	SBP	7.52e-06	199557	9.57867	9.99743	0.91798	0.471076	5.93e-06	252897	-50.8824	10.0907	25.4269	6.33776	6.63e-06	452383	-20.6485	7.10615	8.4432	2.43603
12	123415899	12:123415899:G:A	G	A	RILPL2(ENSG00000150977)	DBP	7.52e-06	199558	-5.37116	5.67329	0.896325	0.463733	2.77e-05	252896	5.4032	2.64398	4.17625	1.38728	1.88e-05	452383	3.35751	2.39193	1.97032	0.794759
19	9126555	19:9126555:G:T	G	T	OR7G3(ENSG00000170920)	DBP	1.75e-05	199557	-3.46128	3.70649	0.872059	0.455454	1.19e-05	252897	14.9048	4.02722	13.6975	3.66808	1.44e-05	452383	5.01785	2.72893	3.38106	1.18079
17	35411578	17:35411578:G:C	G	C	SLFN12(ENSG00000172123)	DBP	1.25e-05	199558	4.04247	4.38685	0.849156	0.447586	7.91e-06	252898	9.60809	4.93546	3.78982	1.28764	9.95e-06	452385	6.52682	3.2813	3.95651	1.33077
4	2452296	4:2452296:C:T	C	T	CFAP99(ENSG00000206113)	SBP	2e-05	199558	5.58683	6.12917	0.830858	0.441262	2.97e-05	252898	12.8374	4.51897	8.07005	2.34676	2.54e-05	452385	10.2717	3.63365	7.99088	2.32778
16	1791613	16:1791613:G:A	G	A	IGFALS(ENSG00000099769)	DBP	1e-05	199558	-4.40436	4.90176	0.807349	0.433085	9.89e-06	252898	13.2607	4.41173	9.03467	2.57691	9.95e-06	452385	5.37036	3.27939	2.68176	0.993518
11	122867408	11:122867408:G:A	G	A	CRTAM(ENSG00000109943)	SBP	7.58e-06	198014	-9.01749	10.0375	0.807093	0.432996	5.97e-06	251455	-12.9506	10.1158	1.63899	0.697963	6.68e-06	449398	-10.9117	7.12823	2.34326	0.900229
2	6861364	2:6861364:G:T	G	T	CMPK2(ENSG00000134326)	DBP	2.76e-05	199557	2.63378	2.96943	0.786707	0.425856	2.77e-05	252897	8.78072	2.64759	10.9992	3.04023	2.76e-05	452383	6.07592	1.97618	9.45302	2.67613
13	19824478	13:19824478:T:A	T	A	ZMYM5(ENSG00000132950)	DBP	1.5e-05	199558	-3.54693	3.9992	0.786609	0.425821	2.17e-05	252898	9.84729	2.97225	10.9765	3.03491	1.88e-05	452385	5.10128	2.38433	4.57748	1.48952
22	15690272	22:15690272:C:A	C	A	POTEH(ENSG00000198062)	SBP	0.000210744	199294	-1.65738	1.87907	0.777962	0.422778													0.000210744	199294	-43.8285	17.2673	6.44261	1.95306
15	81332588	15:81332588:G:T	G	T	TMC3(ENSG00000188869)	SBP	0.0208461	199558	0.168113	0.191742	0.768723	0.419517	0.021319	252897	0.216721	0.169818	1.62869	0.694896	0.0211104	452384	0.196287	0.127134	2.38375	0.911499	0.0208461	199558	-2.65577	1.86457	2.02872	0.811493	0.021319	252897	0.783024	1.53107	0.261553	0.215343	0.0211104	452384	-0.593537	1.18283	0.251798	0.210552
7	90161276	7:90161276:C:T	C	T	STEAP1(ENSG00000164647)	SBP	3.01e-05	199557	-4.37946	4.99775	0.767876	0.419218	2.17e-05	252896	18.3112	5.26899	12.0776	3.29216	2.54e-05	452382	6.46829	3.62893	3.17703	1.12679
19	51125068	19:51125068:C:T	C	T	SIGLEC9(ENSG00000129450)	DBP	7.52e-06	199558	-4.9349	5.66158	0.759768	0.416347	5.93e-06	252898	-19.3686	5.69535	11.5652	3.17264	6.63e-06	452385	-12.1479	4.01683	9.146	2.60334
19	36749887	19:36749887:G:A	G	A	ZNF850(ENSG00000267041)	SBP	7.52e-06	199557	8.70209	9.9843	0.759648	0.416304	1.98e-05	252898	20.4969	5.51914	13.7922	3.68999	1.44e-05	452384	17.7328	4.82112	13.5288	3.62906
23	15314484	23:15314484:C:G	C	G	ASB11(ENSG00000165192)	DBP	1.75e-05	199556	-3.21748	3.70199	0.755373	0.414787	9.89e-06	252898	-1.66856	4.40769	0.143304	0.1518	1.44e-05	452383	-1.80404	2.53772	0.505364	0.321343													1.44e-05	452383	4.14108	9.8192	0.177859	0.171843
4	118226973	4:118226973:C:T	C	T	NDST3(ENSG00000164100)	SBP	3.51e-05	199534	4.00254	4.62738	0.748172	0.412227	1.98e-05	252888	-13.3206	5.52571	5.81124	1.79795	2.65e-05	452351	-3.20609	3.5525	0.814484	0.435573
19	44627574	19:44627574:G:A	G	A	IGSF23(ENSG00000216588)	DBP	0.000105233	199558	-1.31495	1.52198	0.746443	0.411611	8.3e-05	252896	-0.210265	1.52918	0.0189067	0.0503005	9.39e-05	452383	-0.387545	1.06011	0.133642	0.145885													9.39e-05	452383	25.7408	9.83988	6.84326	2.05073
2	132645496	2:132645496:G:T	G	T	GPR39(ENSG00000183840)	SBP	1e-05	199556	-7.47105	8.67012	0.742528	0.410215	1.19e-05	252896	-11.497	7.14412	2.58982	0.96838	1.11e-05	452381	-9.88394	5.51157	3.21596	1.13713
5	140693607	5:140693607:T:G	T	G	HARS2(ENSG00000112855)	SBP	0.00015785	199557	1.87995	2.18274	0.741803	0.409957	0.000152237	252895	-6.95279	1.99256	12.1758	3.31503	0.000154737	452381	-2.97291	1.47178	4.08017	1.36262
7	7637084	7:7637084:T:G	T	G	RPA3(ENSG00000106399)	DBP	7.52e-06	199477	4.88099	5.6675	0.741708	0.409923	7.91e-06	252831	17.7531	4.9391	12.9197	3.48792	7.74e-06	452237	12.2286	3.72343	10.7862	2.99029
2	280154	2:280154:T:C	T	C	FAM150B(ENSG00000189292)	DBP	7.52e-06	199558	4.86571	5.68026	0.733763	0.407084							4.42e-06	452384	5.08485	4.93502	1.06164	0.518785
2	79028248	2:79028248:T:A	T	A	REG3G(ENSG00000143954)	SBP	1.25e-05	199555	-6.61638	7.75879	0.727198	0.404732	9.89e-06	252895	-13.5821	7.83113	3.00806	1.0817	1.11e-05	452379	-10.1181	5.5142	3.36689	1.17705
5	75669297	5:75669297:G:A	G	A	ANKDD1B(ENSG00000189045)	SBP	0.644309	199554	-0.048922	0.0575922	0.721575	0.402713	0.645673	252889	-0.0710943	0.051569	1.90061	0.774664	0.645064	452372	-0.0609641	0.038423	2.51748	0.948499	0.644309	199554	-0.161476	0.0790174	4.17608	1.38723	0.645673	252889	-0.0778476	0.0707523	1.21063	0.566697	0.645064	452372	-0.11402	0.0527161	4.67818	1.51502
7	2594977	7:2594977:G:T	G	T	IQCE(ENSG00000106012)	DBP	1.25e-05	199486	-3.71668	4.38783	0.717481	0.401241	1.19e-05	252838	8.6701	4.03063	4.62704	1.50208	1.22e-05	452253	3.04661	2.96873	1.05315	0.516011
2	79028248	2:79028248:T:A	T	A	REG3G(ENSG00000143954)	DBP	1.25e-05	199555	-3.7182	4.40047	0.71395	0.399969	9.89e-06	252895	-15.8818	4.42701	12.8699	3.47638	1.11e-05	452379	-9.83909	3.12177	9.93366	2.78973
2	189818128	2:189818128:T:C	T	C	PMS1(ENSG00000064933)	DBP	3.26e-05	199290	-2.27178	2.72756	0.693719	0.39265	2.77e-05	252587	9.07216	2.64401	11.7733	3.22121	2.99e-05	451806	3.60621	1.89898	3.60629	1.23987
12	131979794	12:131979794:G:A	G	A	EP400(ENSG00000183495)	DBP	2.25e-05	199558	2.69466	3.27776	0.675852	0.386138	1.58e-05	252894	12.2025	3.49675	12.1778	3.3155	1.88e-05	452381	7.1639	2.39273	8.96423	2.56017
9	131529134	9:131529134:G:A	G	A	UCK1(ENSG00000130717)	DBP	7.52e-06	199558	-4.64239	5.65865	0.673066	0.385119	1.58e-05	252898	-9.54338	3.48635	7.49312	2.20806	1.22e-05	452385	-8.20141	2.96526	7.64983	2.24582
3	38503614	3:38503614:G:A	G	A	EXOG(ENSG00000157036)	DBP	1.5e-05	199425	3.27901	4.00835	0.6692	0.383702	5.93e-06	252848	19.01	5.70369	11.1084	3.06582	9.95e-06	452202	8.53367	3.28418	6.75175	2.02847
16	46740138	16:46740138:G:A	G	A	MYLK3(ENSG00000140795)	DBP	7.52e-06	199546	4.5794	5.66055	0.654486	0.37829	5.93e-06	252878	-19.7066	5.69556	11.9716	3.26747	6.63e-06	452353	-7.57235	4.01649	3.55441	1.22631
2	241214868	2:241214868:C:T	C	T	ANO7(ENSG00000146205)	SBP	1.5e-05	199558	5.699	7.07867	0.648178	0.37596	7.91e-06	252898	30.6662	8.74988	12.2833	3.34006	1.11e-05	452385	15.7004	5.51151	8.11482	2.35749
13	19824478	13:19824478:T:A	T	A	ZMYM5(ENSG00000132950)	SBP	1.5e-05	199558	-5.65805	7.05293	0.643569	0.374254	2.17e-05	252898	18.1144	5.25795	11.869	3.24355	1.88e-05	452385	9.67664	4.21215	5.27768	1.66553
12	123415899	12:123415899:G:A	G	A	RILPL2(ENSG00000150977)	SBP	7.52e-06	199558	-7.9219	10.0047	0.626982	0.368085	2.77e-05	252896	15.5855	4.67691	11.1051	3.06504	1.88e-05	452383	11.2741	4.22527	7.11953	2.11777
16	23398045	16:23398045:C:T	C	T	COG7(ENSG00000168434)	SBP	7.52e-06	199549	7.88557	9.9821	0.624055	0.366992	5.93e-06	252884	-32.5617	10.0763	10.4427	2.90961	6.63e-06	452362	-12.3	7.09573	3.00481	1.08083
2	27132729	2:27132729:T:C	T	C	PREB(ENSG00000138073)	DBP	1e-05	199553	-3.86796	4.91692	0.61884	0.365041	7.91e-06	252898	-19.2897	4.94621	15.2092	4.01668	8.84e-06	452380	-11.5637	3.48848	10.9881	3.03763
19	54108439	19:54108439:G:C	G	C	NDUFA3(ENSG00000170906)	DBP	5.01e-05	199558	-1.70428	2.19288	0.60402	0.359471	2.77e-05	252896	6.55652	2.63649	6.18433	1.88979	3.76e-05	452383	1.70817	1.68748	1.02468	0.506664
10	119929691	10:119929691:C:T	C	T	SEC23IP(ENSG00000107651)	SBP	7.52e-06	199481	7.76137	10.0063	0.60163	0.358569	7.91e-06	252865	-16.1483	8.73966	3.414	1.18946	7.74e-06	452275	-5.92211	6.58094	0.809799	0.43394
5	71643792	5:71643792:T:C	T	C	MCCC2(ENSG00000131844)	DBP	0.000373325	199558	-0.614671	0.804478	0.58379	0.351806	0.000381577	252898	0.784709	0.711362	1.21685	0.568668	0.000379102	452385	0.270176	0.530586	0.259289	0.214237													0.000379102	452385	34.1079	9.8488	11.9934	3.27255
16	67174389	16:67174389:C:T	C	T	NOL3(ENSG00000140939)	DBP	2.26e-05	199531	2.47753	3.26793	0.574769	0.348364	1.58e-05	252888	9.44409	3.4878	7.3319	2.16915	1.88e-05	452348	5.77793	2.38614	5.86343	1.81083
17	41732694	17:41732694:C:A	C	A	HAP1(ENSG00000173805)	SBP	6.27e-05	199443	-2.60681	3.46862	0.564811	0.344546	4.75e-05	252645	16.5058	3.57483	21.3188	5.41017	5.42e-05	452017	6.74666	2.49103	7.3353	2.16997
1	981157	1:981157:G:A	G	A	PERM1(ENSG00000187642)	SBP	1e-05	199558	6.49113	8.66985	0.560554	0.342909	5.93e-06	252898	33.287	10.0989	10.8644	3.00864	7.74e-06	452385	17.959	6.58598	7.43572	2.19422
2	32820924	2:32820924:C:T	C	T	TTC27(ENSG00000018699)	SBP	0.000734122	199558	0.758054	1.01376	0.559152	0.342369	0.000723612	252898	3.37438	0.915396	13.5884	3.64286	0.000728362	452385	2.20987	0.679456	10.5782	2.94146
23	64224343	23:64224343:G:A	G	A	ASB12(ENSG00000198881)	SBP	1.25e-05	199537	5.69934	7.71639	0.545533	0.337102	2.57e-05	252892	1.07646	4.49714	0.0572953	0.0910739	2.21e-05	452358	2.33469	3.40177	0.47103	0.307582							2.57e-05	252892	29.2568	17.4167	2.82178	1.03155	2.21e-05	452358	15.1764	10.0143	2.29665	0.887216
1	152909799	1:152909799:T:C	T	C	IVL(ENSG00000163207)	DBP	0.000641418	199558	-0.457415	0.62241	0.540092	0.334987													0.000641418	199558	16.7373	4.91903	11.5775	3.17551
7	2594977	7:2594977:G:T	G	T	IQCE(ENSG00000106012)	SBP	1.25e-05	199486	-5.66871	7.74233	0.536073	0.333422	1.19e-05	252838	24.6528	7.13408	11.9414	3.26043	1.22e-05	452253	10.8881	5.24734	4.30551	1.42034
5	71643792	5:71643792:T:C	T	C	MCCC2(ENSG00000131844)	SBP	0.000373325	199558	-1.0357	1.41953	0.532322	0.331957	0.000381577	252898	1.27548	1.25883	1.02663	0.507309	0.000379102	452385	0.43062	0.937728	0.21088	0.189714													0.000379102	452385	56.2907	17.4062	10.4584	2.9133
17	5135930	17:5135930:T:C	T	C	USP6(ENSG00000129204)	DBP	2.25e-05	199558	2.36314	3.26812	0.522858	0.328249	2.17e-05	252898	8.87454	2.97457	8.90107	2.54515	2.21e-05	452385	5.9342	2.20004	7.27548	2.15551
19	46018307	19:46018307:C:T	C	T	CCDC61(ENSG00000104983)	SBP	2e-05	199558	4.34254	6.11418	0.504442	0.320977	9.89e-06	252896	10.3813	7.80516	1.76907	0.736369	1.44e-05	452383	6.71252	4.82112	1.93854	0.785614
23	64224343	23:64224343:G:A	G	A	ASB12(ENSG00000198881)	DBP	1.25e-05	199537	3.0775	4.37528	0.494749	0.317118	2.57e-05	252892	-8.35555	2.54192	10.8051	2.99472	2.21e-05	452358	-3.88442	1.92548	4.06983	1.35996							2.57e-05	252892	-34.4474	9.84442	12.2443	3.33097	2.21e-05	452358	-8.4847	5.66833	2.24059	0.871505
3	38503614	3:38503614:G:A	G	A	EXOG(ENSG00000157036)	SBP	1.5e-05	199425	4.96803	7.06899	0.493917	0.316786	5.93e-06	252848	26.2241	10.0888	6.75644	2.02961	9.95e-06	452202	12.0316	5.80144	4.30107	1.41921
17	38731437	17:38731437:C:T	C	T	CISD3(ENSG00000277972)	DBP	7.52e-06	199558	-3.87249	5.66044	0.468036	0.306368	2.17e-05	252898	-5.47565	2.97462	3.38852	1.18275	1.55e-05	452385	-5.16583	2.62955	3.85939	1.30567
3	52399099	3:52399099:G:A	G	A	DNAH1(ENSG00000114841)	DBP	0.000197937	199558	-0.748817	1.1048	0.459391	0.30285	0.000193754	252898	0.740925	0.998154	0.551002	0.339221	0.00019563	452385	0.073198	0.740702	0.00976589	0.0356087
12	54399643	12:54399643:A:T	A	T	ITGA5(ENSG00000161638)	DBP	1.75e-05	199532	2.50467	3.71139	0.455438	0.301235	2.18e-05	252776	4.01466	2.97948	1.81558	0.749971	1.99e-05	452237	3.43112	2.32275	2.18206	0.855029
8	70661839	8:70661839:G:A	G	A	LACTB2(ENSG00000147592)	DBP	2.51e-05	199553	2.09226	3.10132	0.455135	0.301111	1.98e-05	252889	6.94322	3.12008	4.9521	1.58404	2.21e-05	452371	4.49586	2.20044	4.17452	1.38683
2	231786539	2:231786539:G:A	G	A	COPS7B(ENSG00000144524)	DBP	1.25e-05	199549	2.95575	4.3979	0.451694	0.299702	1.78e-05	252862	3.78438	3.29751	1.3171	0.600129	1.55e-05	452340	3.50706	2.63707	1.76866	0.736251
3	48563004	3:48563004:G:A	G	A	UCN2(ENSG00000145040)	DBP	8.02e-05	199558	-1.15594	1.73567	0.443547	0.296351	8.5e-05	252898	5.17663	1.50669	11.8044	3.22848	8.29e-05	452385	2.48022	1.13774	4.75221	1.53372
3	155148631	3:155148631:C:T	C	T	MME(ENSG00000196549)	DBP	7.52e-06	199539	-3.67822	5.66817	0.421105	0.287025	2.57e-05	252890	-3.02984	2.73998	1.22277	0.570542	1.77e-05	452358	-3.19564	2.46307	1.68331	0.711113
6	56061010	6:56061010:G:A	G	A	COL21A1(ENSG00000124749)	DBP	0.000217982	199558	-0.683516	1.05385	0.42067	0.286843	0.000266909	252895	0.652182	0.85078	0.587629	0.353266	0.000245368	452382	0.133374	0.661825	0.0406124	0.0755719
20	17989975	20:17989975:G:A	G	A	MGME1(ENSG00000125871)	SBP	0.000175388	199558	-1.34277	2.08403	0.41514	0.284521	0.000205616	252898	-0.864498	1.71377	0.254462	0.211867	0.000192314	452385	-1.10791	1.32278	0.701511	0.395475							0.000205616	252898	-56.7961	17.4458	10.5988	2.9463	0.000192314	452385	-57.1865	17.3754	10.8322	3.00108
5	96765281	5:96765281:C:T	C	T	CAST(ENSG00000153113)	SBP	7.52e-06	199482	-6.36821	9.99742	0.40575	0.280557	5.93e-06	252800	-33.9667	10.0918	11.3284	3.11731	6.63e-06	452211	-20.1724	7.10635	8.05794	2.34386
19	55014667	19:55014667:G:T	G	T	GP6(ENSG00000088053)	SBP	1e-05	199557	5.48734	8.64697	0.402713	0.279269	1.38e-05	252893	-23.4937	6.59767	12.6801	3.4323	1.22e-05	452379	-12.9771	5.24145	6.12987	1.87642
1	244388989	1:244388989:C:T	C	T	C1orf100(ENSG00000173728)	SBP	1.5e-05	199557	-4.49202	7.07908	0.402653	0.279243	1.19e-05	252897	-10.5373	7.14089	2.17749	0.853739	1.33e-05	452383	-7.56251	5.03013	2.26034	0.877047
3	9505965	3:9505965:G:A	G	A	LHFPL4(ENSG00000156959)	DBP	4.01e-05	199547	1.51187	2.45451	0.379403	0.26928	2.97e-05	252875	-10.9887	2.55079	18.5583	4.78309	3.43e-05	452351	-4.54387	1.76956	6.59355	1.98992
16	70879729	16:70879729:C:A	C	A	HYDIN(ENSG00000157423)	SBP	2.51e-05	199229	-3.35526	5.46754	0.376589	0.268061	9.9e-06	252508	29.0919	7.80513	13.8927	3.7132	1.66e-05	451666	7.49397	4.4878	2.78841	1.02251
2	240875934	2:240875934:G:C	G	C	AGXT(ENSG00000172482)	SBP	4.01e-05	199557	-2.64001	4.3351	0.370861	0.265572	3.76e-05	252898	16.8807	4.01494	17.6776	4.58221	3.87e-05	452384	7.95724	2.94625	7.29434	2.16007
2	201492919	2:201492919:G:C	G	C	ALS2CR11(ENSG00000155754)	DBP	0.000365808	199558	-0.495234	0.814279	0.369891	0.265149	0.000328196	252898	1.57909	0.768128	4.22617	1.40006	0.000344839	452385	0.611023	0.558862	1.19538	0.561859
1	242090048	1:242090048:G:A	G	A	PLD5(ENSG00000180287)	DBP	7.52e-06	199558	-3.4368	5.67767	0.366412	0.26363	5.93e-06	252896	-18.8761	5.71094	10.9247	3.02278	6.63e-06	452383	-11.2105	4.02801	7.74578	2.26891
3	160300940	3:160300940:G:A	G	A	IFT80(ENSG00000068885)	DBP	1.25e-05	199554	2.6371	4.39054	0.36076	0.261152	1.19e-05	252896	-15.5199	4.03308	14.8081	3.92438	1.22e-05	452379	-7.23453	2.97055	5.93128	1.82756
9	72360788	9:72360788:C:T	C	T	ZFAND5(ENSG00000107372)	DBP	1.75e-05	199557	-2.21166	3.7081	0.355743	0.258943	1.19e-05	252898	11.9181	4.03063	8.74316	2.50757	1.44e-05	452384	4.32873	2.73059	2.51309	0.947288
7	93104045	7:93104045:G:A	G	A	SAMD9(ENSG00000205413)	SBP	1e-05	199557	-5.10491	8.65617	0.347796	0.255423	1.38e-05	252897	23.4841	6.60506	12.6414	3.42332	1.22e-05	452383	13.0816	5.24737	6.215	1.89732
19	846145	19:846145:A:C	A	C	PRTN3(ENSG00000196415)	DBP	0.000721616	199552	0.334443	0.576303	0.336777	0.250499	0.000672234	252888	1.83897	0.535402	11.7975	3.22687	0.000694124	452369	1.14934	0.392312	8.58286	2.46936	0.000721616	199552	14.3307	9.80612	2.1357	0.841924							0.000694124	452369	14.3174	9.83911	2.11746	0.836755
1	23066059	1:23066059:G:A	G	A	KDM1A(ENSG00000004487)	DBP	1e-05	199473	2.8376	4.91575	0.333213	0.248896	5.93e-06	252740	-11.8992	5.70959	4.34333	1.42999	7.74e-06	452142	-3.46869	3.72831	0.865578	0.453232
19	48105416	19:48105416:G:A	G	A	PLA2G4C(ENSG00000105499)	SBP	3.26e-05	199555	-2.76109	4.79755	0.331225	0.247999	4.75e-05	252895	-4.66316	3.5645	1.71145	0.719427	4.09e-05	452379	-3.96461	2.85876	1.92329	0.781217
11	83280139	11:83280139:A:C	A	C	CCDC90B(ENSG00000137500)	DBP	7.52e-06	199543	3.22051	5.67169	0.322421	0.244006	9.89e-06	252867	-15.0791	4.41884	11.6449	3.19126	8.84e-06	452339	-8.19556	3.4846	5.53159	1.72871
19	55014667	19:55014667:G:T	G	T	GP6(ENSG00000088053)	DBP	1e-05	199557	2.71934	4.90328	0.307576	0.237193	1.38e-05	252893	-12.314	3.72911	10.9041	3.01795	1.22e-05	452379	-6.85577	2.96684	5.33982	1.68103
6	70145008	6:70145008:G:A	G	A	COL19A1(ENSG00000082293)	DBP	7.52e-06	199477	3.1433	5.67286	0.307019	0.236935	7.91e-06	252833	-16.2786	4.94037	10.8571	3.00693	7.74e-06	452238	-7.97057	3.72551	4.57727	1.48947
1	1049744	1:1049744:C:T	C	T	AGRN(ENSG00000188157)	DBP	7.52e-06	199558	-3.10801	5.67622	0.299811	0.233586	5.93e-06	252898	-13.2651	5.70957	5.39776	1.69545	6.63e-06	452385	-8.1632	4.02701	4.10917	1.37007
3	9505965	3:9505965:G:A	G	A	LHFPL4(ENSG00000156959)	SBP	4.01e-05	199547	2.32835	4.32869	0.289322	0.228666	2.97e-05	252875	-14.9137	4.51191	10.9257	3.02302	3.43e-05	452351	-6.0164	3.1259	3.70446	1.26546
6	35290640	6:35290640:G:A	G	A	ZNF76(ENSG00000065029)	DBP	7.52e-06	199558	3.03391	5.67356	0.285953	0.227073	7.91e-06	252898	15.0248	4.94105	9.2465	2.62719	7.74e-06	452385	9.9173	3.72601	7.08433	2.10924
1	242090048	1:242090048:G:A	G	A	PLD5(ENSG00000180287)	SBP	7.52e-06	199558	-5.34029	10.0133	0.284429	0.22635	5.93e-06	252896	-27.636	10.1011	7.4854	2.2062	6.63e-06	452383	-16.5406	7.11529	5.40401	1.69701
8	123097385	8:123097385:C:T	C	T	TBC1D31(ENSG00000156787)	DBP	2.76e-05	199558	1.57055	2.95703	0.282092	0.22524	9.89e-06	252897	-15.4297	4.413	12.225	3.32648	1.77e-05	452384	-3.72989	2.46024	2.29846	0.887722
2	171324261	2:171324261:G:A	G	A	METTL8(ENSG00000123600)	DBP	0.000160354	199558	0.657169	1.23798	0.281789	0.225096	0.000134443	252895	-2.68897	1.1728	5.25677	1.66032	0.000147	452382	-1.02859	0.842281	1.49132	0.653625							0.000134443	252895	-6.70553	6.99696	0.918435	0.471229	0.000147	452382	-2.64376	5.69797	0.21528	0.192019
16	30374858	16:30374858:A:G	A	G	MYLPF(ENSG00000180209)	SBP	1.25e-05	199558	4.09378	7.7325	0.280291	0.224382	1.19e-05	252898	-17.3303	7.12513	5.91598	1.82379	1.22e-05	452385	-7.60693	5.24062	2.10694	0.833771
20	63311534	20:63311534:C:T	C	T	COL20A1(ENSG00000101203)	DBP	7.52e-06	199558	-2.97648	5.66028	0.276521	0.22258	5.93e-06	252897	12.0719	5.69505	4.4932	1.46814	6.63e-06	452384	4.50505	4.0163	1.25819	0.581709
14	24259192	14:24259192:G:A	G	A	TGM1(ENSG00000092295)	SBP	1e-05	199558	-4.39175	8.63858	0.258458	0.21383	9.89e-06	252898	27.2379	7.80062	12.1924	3.31889	9.95e-06	452385	13.1606	5.78985	5.16675	1.63783
1	64241678	1:64241678:C:T	C	T	UBE2U(ENSG00000177414)	SBP	0.000187927	199546	-1.02529	2.01908	0.257864	0.213539	0.000215506	252893	-5.59481	1.69526	10.8917	3.01505	0.000203374	452368	-3.76296	1.29771	8.40827	2.42769
15	90895541	15:90895541:C:T	C	T	FES(ENSG00000182511)	SBP	1.25e-05	199558	3.88455	7.73183	0.252416	0.210857	7.91e-06	252898	28.8329	8.7277	10.9138	3.02022	9.95e-06	452385	14.9819	5.79378	6.68666	2.01262
17	5133983	17:5133983:C:T	C	T	USP6(ENSG00000129204)	SBP	3.26e-05	199558	2.38513	4.79809	0.247107	0.208226	2.97e-05	252897	15.1579	4.50946	11.2987	3.11034	3.09e-05	452384	9.21912	3.28669	7.86795	2.29827
8	109412376	8:109412376:C:T	C	T	PKHD1L1(ENSG00000205038)	SBP	1.25e-05	199558	-3.84288	7.73875	0.246588	0.207967	9.89e-06	252898	-16.6454	7.80962	4.54288	1.48075	1.11e-05	452385	-10.2626	5.50001	3.48166	1.20724
19	36749887	19:36749887:G:A	G	A	ZNF850(ENSG00000267041)	DBP	7.52e-06	199557	-2.77891	5.66161	0.240918	0.205133	1.98e-05	252898	8.60289	3.11951	7.60531	2.2351	1.44e-05	452384	5.9269	2.72891	4.71711	1.52485
2	201492919	2:201492919:G:C	G	C	ALS2CR11(ENSG00000155754)	SBP	0.000365808	199558	-0.690378	1.43572	0.231226	0.200235	0.000328196	252898	4.6493	1.35877	11.708	3.20598	0.000344839	452385	2.15279	0.987159	4.75586	1.53464
11	1258204	11:1258204:G:A	G	A	MUC5B(ENSG00000117983)	DBP	1e-05	199557	-2.33155	4.91183	0.225321	0.197216	9.89e-06	252893	-15.5355	4.41883	12.3604	3.358	9.95e-06	452379	-9.69195	3.28531	8.70302	2.49801
3	121488642	3:121488642:A:T	A	T	POLQ(ENSG00000051341)	SBP	3.51e-05	199543	-2.19627	4.62762	0.225246	0.197177	4.35e-05	252891	-12.4884	3.72621	11.2325	3.09487	3.98e-05	452363	-8.47934	2.90092	8.54381	2.46005
22	37851412	22:37851412:A:G	A	G	EIF3L(ENSG00000100129)	SBP	2.51e-05	199557	-2.58505	5.45971	0.224181	0.19663	5.93e-06	252897	33.2761	10.0612	10.9387	3.02606	1.44e-05	452383	5.7191	4.81358	1.41163	0.629326
11	83280139	11:83280139:A:C	A	C	CCDC90B(ENSG00000137500)	SBP	7.52e-06	199543	4.72575	10.0058	0.223067	0.196056	9.89e-06	252867	-24.2527	7.81953	9.61963	2.71555	8.84e-06	452339	-13.354	6.1579	4.70284	1.52125
18	54331786	18:54331786:A:C	A	C	STARD6(ENSG00000174448)	DBP	0.00032071	199557	0.411247	0.872703	0.222061	0.195538	0.000369716	252897	0.536394	0.723569	0.54955	0.338659	0.000348156	452383	0.468436	0.556721	0.707988	0.397818	0.00032071	199557	19.3502	9.79451	3.90306	1.31697	0.000369716	252897	20.4116	5.69622	12.8405	3.46954	0.000348156	452383	20.1398	4.91677	16.7784	4.37666
17	5133983	17:5133983:C:T	C	T	USP6(ENSG00000129204)	DBP	3.26e-05	199558	1.27743	2.71929	0.22068	0.194824	2.97e-05	252897	8.23641	2.54774	10.4512	2.91161	3.09e-05	452384	4.99465	1.85949	7.21476	2.14082
9	96509791	9:96509791:T:C	T	C	CDC14B(ENSG00000081377)	SBP	3.26e-05	199469	-2.22365	4.79416	0.215133	0.191942	2.97e-05	252779	10.7747	4.23156	6.48351	1.96305	3.1e-05	452177	5.13087	3.17241	2.6158	0.975498							2.97e-05	252779	62.3578	17.4466	12.7749	3.45433	3.1e-05	452177	62.2999	17.3752	12.8563	3.47321
1	152909799	1:152909799:T:C	T	C	IVL(ENSG00000163207)	SBP	0.000641418	199558	-0.490652	1.0977	0.199792	0.183833													0.000641418	199558	19.5755	8.67536	5.09156	1.61902
1	44700922	1:44700922:G:A	G	A	C1orf228(ENSG00000198520)	DBP	3.01e-05	199555	-1.24251	2.83832	0.191636	0.179432	3.76e-05	252895	6.37826	2.26925	7.90024	2.30603	3.43e-05	452379	3.43664	1.77188	3.76183	1.28038
2	218323432	2:218323432:G:A	G	A	PNKD(ENSG00000127838)	SBP	7.52e-06	199558	-4.33621	10.0118	0.187583	0.17722	1.19e-05	252893	26.9253	7.14562	14.1985	3.78382	9.95e-06	452380	16.5288	5.81063	8.09164	2.35193
11	1258204	11:1258204:G:A	G	A	MUC5B(ENSG00000117983)	SBP	1e-05	199557	-3.70003	8.66533	0.182323	0.174324	9.89e-06	252893	-29.3032	7.81952	14.0433	3.748	9.95e-06	452379	-17.9324	5.80571	9.5404	2.69681
13	24321334	13:24321334:A:T	A	T	C1QTNF9(ENSG00000240654)	SBP	1.25e-05	199557	3.29531	7.72608	0.181917	0.1741	1.19e-05	252896	26.635	7.11912	13.9976	3.73743	1.22e-05	452382	16.0103	5.23632	9.34864	2.6514
15	90895541	15:90895541:C:T	C	T	FES(ENSG00000182511)	DBP	1.25e-05	199558	1.84233	4.38535	0.176493	0.171079	7.91e-06	252898	16.6164	4.93541	11.3351	3.11887	9.95e-06	452385	8.4138	3.28068	6.57744	1.98599
8	90042762	8:90042762:C:T	C	T	DECR1(ENSG00000104325)	DBP	8.27e-05	199556	-0.716757	1.70906	0.175886	0.170739	6.92e-05	252891	-4.8534	1.66927	8.45357	2.43851	7.52e-05	452376	-2.84144	1.1945	5.6585	1.76018
3	48563004	3:48563004:G:A	G	A	UCN2(ENSG00000145040)	SBP	8.02e-05	199558	-1.27717	3.06097	0.174094	0.169733	8.5e-05	252898	4.20464	2.66508	2.48907	0.940666	8.29e-05	452385	1.8571	2.00979	0.853823	0.449193
5	140693607	5:140693607:T:G	T	G	HARS2(ENSG00000112855)	DBP	0.00015785	199557	0.511232	1.237	0.170804	0.167875	0.000152237	252895	-2.69463	1.12599	5.72703	1.77713	0.000154737	452381	-1.24539	0.832763	2.23649	0.870354
2	185805644	2:185805644:T:G	T	G	FSIP2(ENSG00000188738)	SBP	6.76e-05	199558	1.37616	3.33715	0.170054	0.16745	5.34e-05	252898	11.85	3.36789	12.3801	3.36257	5.97e-05	452385	6.63353	2.3719	7.82161	2.28714
17	28613261	17:28613261:C:T	C	T	SGK494(ENSG00000167524)	SBP	0.000699048	199557	0.423436	1.03647	0.166902	0.165656	0.000715706	252897	3.16569	0.918493	11.8791	3.24591	0.000707365	452383	2.02284	0.687945	8.64597	2.48441
4	960622	4:960622:A:T	A	T	DGKQ(ENSG00000145214)	DBP	1.25e-05	199554	1.76296	4.3885	0.16138	0.162482	2.37e-05	252889	-6.14735	2.85035	4.65135	1.50823	1.88e-05	452372	-3.8389	2.38834	2.58359	0.966671
9	121142089	9:121142089:A:G	A	G	CNTRL(ENSG00000119397)	DBP	3.51e-05	199534	-1.04298	2.61949	0.158532	0.160829	3.16e-05	252873	-8.33589	2.46543	11.4319	3.1415	3.32e-05	452336	-4.90925	1.79563	7.4747	2.20362
8	94170871	8:94170871:G:A	G	A	CDH17(ENSG00000079112)	DBP	4.76e-05	199558	-0.893947	2.25227	0.157537	0.160249	6.13e-05	252898	5.89606	1.72086	11.7391	3.21324	5.53e-05	452385	3.3867	1.36668	6.14073	1.87909							6.13e-05	252898	24.1113	9.86765	5.97054	1.83723	5.53e-05	452385	23.8437	9.84111	5.87026	1.81251
2	132645496	2:132645496:G:T	G	T	GPR39(ENSG00000183840)	DBP	1e-05	199556	1.95032	4.91733	0.157308	0.160116	1.19e-05	252896	-15.27	4.03864	14.2957	3.80626	1.11e-05	452381	-8.37307	3.12027	7.20085	2.13746
19	9126555	19:9126555:G:T	G	T	OR7G3(ENSG00000170920)	SBP	1.75e-05	199557	-2.56369	6.53643	0.153833	0.158079	1.19e-05	252897	19.0676	7.12511	7.16162	2.12796	1.44e-05	452383	7.42799	4.82114	2.3738	0.908732
11	28328137	11:28328137:A:G	A	G	METTL15(ENSG00000169519)	SBP	1e-05	199553	3.35443	8.67106	0.149655	0.155607	1.19e-05	252895	-21.7727	7.1475	9.2793	2.63497	1.11e-05	452377	-11.6969	5.51304	4.50154	1.47026
16	1791613	16:1791613:G:A	G	A	IGFALS(ENSG00000099769)	SBP	1e-05	199558	-3.29201	8.64478	0.145015	0.152832	9.89e-06	252898	26.1495	7.80511	11.2246	3.09301	9.95e-06	452385	13.0377	5.79367	5.06402	1.61212
9	94084533	9:94084533:G:A	G	A	PTPDC1(ENSG00000158079)	DBP	6.26e-05	199557	0.746114	1.96322	0.144434	0.152482	8.11e-05	252898	2.79261	1.50791	3.42979	1.19362	7.29e-05	452383	1.9867	1.19523	2.76289	1.01559							8.11e-05	252898	44.8528	9.86184	20.6854	5.26658	7.29e-05	452383	44.5773	9.83506	20.5435	5.23439
10	132857718	10:132857718:G:A	G	A	CFAP46(ENSG00000171811)	SBP	4.51e-05	199558	-1.51874	4.08275	0.138377	0.148803	3.16e-05	252898	14.9258	4.36982	11.6667	3.19634	3.76e-05	452385	6.21521	2.98578	4.33308	1.42738
10	95844599	10:95844599:G:A	G	A	ENTPD1(ENSG00000138185)	DBP	7.52e-06	199558	2.07842	5.67036	0.134353	0.146325	2.77e-05	252898	-5.88303	2.63995	4.96604	1.58754	1.88e-05	452385	-4.49684	2.38974	3.54089	1.22277
10	132857718	10:132857718:G:A	G	A	CFAP46(ENSG00000171811)	DBP	4.51e-05	199558	0.847989	2.31497	0.13418	0.146219	3.16e-05	252898	4.78535	2.46946	3.75513	1.27864	3.76e-05	452385	2.70323	1.68983	2.55906	0.959937
7	90161276	7:90161276:C:T	C	T	STEAP1(ENSG00000164647)	DBP	3.01e-05	199557	-1.0204	2.83239	0.129789	0.143482	2.17e-05	252896	9.21168	2.97688	9.57532	2.70507	2.54e-05	452382	3.86611	2.0531	3.5459	1.22408
9	96509791	9:96509791:T:C	T	C	CDC14B(ENSG00000081377)	DBP	3.26e-05	199469	-0.975014	2.71837	0.128648	0.142765	2.97e-05	252779	6.8174	2.3916	8.12571	2.3601	3.1e-05	452177	3.44755	1.79558	3.68649	1.26078							2.97e-05	252779	34.3511	9.86051	12.1362	3.30582	3.1e-05	452177	34.304	9.83433	12.1675	3.3131
18	5394676	18:5394676:C:T	C	T	EPB41L3(ENSG00000082397)	DBP	2e-05	199544	-1.23502	3.46246	0.127227	0.141869	1.98e-05	252875	2.47834	3.11688	0.632239	0.370045	1.99e-05	452348	0.814575	2.31669	0.123631	0.139584
12	64285979	12:64285979:G:A	G	A	C12orf56(ENSG00000185306)	DBP	3.01e-05	199491	-1.00429	2.84785	0.124362	0.140051	3.95e-05	252896	-6.84121	2.22735	9.43387	2.67159	3.54e-05	452316	-4.65648	1.75324	7.05396	2.10188
2	27132729	2:27132729:T:C	T	C	PREB(ENSG00000138073)	SBP	1e-05	199553	-3.03973	8.66939	0.12294	0.139143	7.91e-06	252898	-13.6983	8.74956	2.4511	0.930174	8.84e-06	452380	-8.35396	6.16197	1.838	0.756503
9	121142089	9:121142089:A:G	A	G	CNTRL(ENSG00000119397)	SBP	3.51e-05	199534	-1.57581	4.61977	0.11635	0.134879	3.16e-05	252873	-6.52292	4.3622	2.23601	0.870217	3.32e-05	452336	-4.19492	3.17251	1.7484	0.730306
2	178014454	2:178014454:G:A	G	A	PDE11A(ENSG00000128655)	DBP	0.00504172	199535	-0.0739598	0.220349	0.11266	0.132453	0.00523772	252877	-0.28727	0.192698	2.22241	0.866396	0.00515319	452341	-0.199929	0.145005	1.90103	0.774787	0.00504172	199535	-32.9511	9.83398	11.2275	3.09369	0.00523772	252877	-5.08779	3.49754	2.11609	0.836366	0.00515319	452341	-9.27254	3.12021	8.83141	2.52858
16	4360550	16:4360550:T:A	T	A	CORO7-PAM16(ENSG00000103426)	SBP	4.51e-05	199507	1.31268	4.07536	0.10375	0.126462	3.76e-05	252844	11.4296	4.00407	8.14807	2.36545	4.09e-05	452280	6.51645	2.85753	5.20046	1.64626
17	18135756	17:18135756:C:T	C	T	MYO15A(ENSG00000091536)	SBP	7.52e-06	199558	3.18358	9.98782	0.101599	0.124986	1.98e-05	252898	15.8154	5.52195	8.20305	2.37862	1.44e-05	452385	12.9235	4.82322	7.17932	2.13225
9	94084533	9:94084533:G:A	G	A	PTPDC1(ENSG00000158079)	SBP	6.26e-05	199557	1.09789	3.46238	0.100546	0.124259	8.11e-05	252898	4.25268	2.66802	2.54067	0.954881	7.29e-05	452383	3.04707	2.11172	2.08207	0.826702							8.11e-05	252898	70.6834	17.449	16.4094	4.29217	7.29e-05	452383	70.4377	17.3765	16.4319	4.29731
8	10609027	8:10609027:G:A	G	A	RP1L1(ENSG00000183638)	DBP	1.5e-05	199558	1.23791	4.00545	0.0955163	0.120745	1.78e-05	252897	9.72917	2.97577	10.6894	2.96759	1.66e-05	452384	6.73438	2.38749	7.95628	2.31948							1.78e-05	252897	14.4495	9.86876	2.14377	0.844209	1.66e-05	452384	14.4532	9.84164	2.15673	0.847875
1	23066059	1:23066059:G:A	G	A	KDM1A(ENSG00000004487)	SBP	1e-05	199473	2.6207	8.66957	0.0913773	0.117798	5.93e-06	252740	-33.7014	10.0987	11.1369	3.0725	7.74e-06	452142	-12.9307	6.58588	3.85491	1.30451
11	118661636	11:118661636:C:T	C	T	TREH(ENSG00000118094)	SBP	2.25e-05	199558	-1.74147	5.77719	0.0908651	0.11743	3.56e-05	252896	-12.3026	4.12138	8.91068	2.54743	2.98e-05	452383	-8.78725	3.35203	6.87212	2.05774
3	52399099	3:52399099:G:A	G	A	DNAH1(ENSG00000114841)	SBP	0.000197937	199558	-0.586409	1.94839	0.0905834	0.117227	0.000193754	252898	6.12293	1.76556	12.0269	3.28034	0.00019563	452385	3.12187	1.30843	5.6928	1.76867
19	54108439	19:54108439:G:C	G	C	NDUFA3(ENSG00000170906)	SBP	5.01e-05	199558	-1.15381	3.86716	0.0890195	0.116096	2.77e-05	252896	15.466	4.66458	10.9933	3.03887	3.76e-05	452383	5.68736	2.98123	3.6394	1.24851
10	95844599	10:95844599:G:A	G	A	ENTPD1(ENSG00000138185)	SBP	7.52e-06	199558	-2.61064	10.0004	0.0681486	0.100151	2.77e-05	252898	-19.3827	4.67153	17.2152	4.47658	1.88e-05	452385	-16.4444	4.22245	15.1672	4.00701
14	95455783	14:95455783:A:G	A	G	SYNE3(ENSG00000176438)	DBP	0.0013736	199476	-0.110334	0.431223	0.0654659	0.0979664													0.0013736	199476	-11.1258	3.26919	11.582	3.17657
23	49317162	23:49317162:T:G	T	G	GAGE10(ENSG00000215274)	DBP	0.00296026	199476	-0.0578485	0.239882	0.058155	0.0918174	0.00275806	252895	-0.723188	0.218682	10.9365	3.02554	0.00288525	452300	-0.4046	0.159444	6.43923	1.95223	0.00296026	199476	-0.0934239	0.62592	0.0222781	0.0548517	0.00275806	252895	-0.960207	0.551107	3.03569	1.0891	0.00288525	452300	-0.509383	0.401748	1.60761	0.688611
17	56795119	17:56795119:C:T	C	T	C17orf67(ENSG00000214226)	SBP	0.000175388	199558	-0.498656	2.08398	0.0572553	0.0910392	0.000124556	252898	-6.94366	2.21435	9.83299	2.76597	0.000146999	452385	-3.52651	1.51867	5.39218	1.69407
2	171324261	2:171324261:G:A	G	A	METTL8(ENSG00000123600)	SBP	0.000160354	199558	-0.517888	2.18278	0.0562928	0.090201	0.000134443	252895	-6.91133	2.07462	11.098	3.06338	0.000147	452382	-3.87559	1.48778	6.78572	2.03673							0.000134443	252895	-14.8138	12.3772	1.43247	0.63571	0.000147	452382	-12.9365	10.0647	1.65206	0.701847
6	70145008	6:70145008:G:A	G	A	COL19A1(ENSG00000082293)	SBP	7.52e-06	199477	-2.36856	9.99834	0.0561192	0.0900492	7.91e-06	252833	-19.0537	8.73944	4.75325	1.53398	7.74e-06	452238	-11.8958	6.57959	3.2688	1.15114
2	218323432	2:218323432:G:A	G	A	PNKD(ENSG00000127838)	DBP	7.52e-06	199558	-1.25101	5.67831	0.0485383	0.0832164	1.19e-05	252893	7.85481	4.03949	3.7811	1.28538	9.95e-06	452380	4.81913	3.28958	2.14613	0.844877
17	35752850	17:35752850:T:C	T	C	GAS2L2(ENSG00000270765)	SBP	7.52e-06	199558	2.19091	9.98779	0.0481181	0.082825	5.93e-06	252898	19.3086	10.0814	3.66823	1.25603	6.63e-06	452385	10.7145	7.09953	2.27765	0.8819
3	121488642	3:121488642:A:T	A	T	POLQ(ENSG00000051341)	DBP	3.51e-05	199543	0.56235	2.62401	0.0459286	0.080762	4.35e-05	252891	-4.20237	2.1066	3.97948	1.3367	3.98e-05	452363	-2.34505	1.64221	2.03915	0.814472
19	44627574	19:44627574:G:A	G	A	IGSF23(ENSG00000216588)	SBP	0.000105233	199558	-0.566319	2.68403	0.0445192	0.079412	8.3e-05	252896	1.02329	2.70548	0.143057	0.151651	9.39e-05	452383	0.948187	1.87287	0.256313	0.212777													9.39e-05	452383	58.8626	17.3839	11.4653	3.1493
6	129342396	6:129342396:C:G	C	G	LAMA2(ENSG00000196569)	DBP	7.52e-06	199547	1.1833	5.67292	0.0435084	0.0784327	5.93e-06	252884	-17.1265	5.7047	9.01302	2.57176	6.63e-06	452360	-7.96494	4.02407	3.91773	1.32076
23	141002785	23:141002785:T:A	T	A	SPANXB1(ENSG00000227234)	DBP	1.75e-05	199553	-0.759289	3.69802	0.0421577	0.0771088	2.37e-05	252893	-7.97117	2.84198	7.86686	2.29801	2.1e-05	452375	-5.34034	2.25249	5.62099	1.75088
17	28613261	17:28613261:C:T	C	T	SGK494(ENSG00000167524)	DBP	0.000699048	199557	-0.118375	0.587413	0.04061	0.0755694	0.000715706	252897	1.13037	0.518927	4.7449	1.53187	0.000707365	452383	0.597305	0.389215	2.35512	0.903535
12	14981421	12:14981421:G:A	G	A	PDE6H(ENSG00000139053)	DBP	2.76e-05	199549	0.587588	2.96075	0.0393861	0.0743344	2.17e-05	252886	10.4605	2.9794	12.3267	3.35016	2.43e-05	452364	5.54082	2.10101	6.9549	2.07785
9	72360788	9:72360788:C:T	C	T	ZFAND5(ENSG00000107372)	SBP	1.75e-05	199557	-1.24755	6.53966	0.0363919	0.0712415	1.19e-05	252898	23.7692	7.13158	11.1085	3.06585	1.44e-05	452384	10.2759	4.82439	4.53688	1.47923
9	35808243	9:35808243:C:T	C	T	SPAG8(ENSG00000137098)	SBP	3.51e-05	199558	0.861582	4.61969	0.0347831	0.0695345	4.15e-05	252898	-13.5729	3.80734	12.7088	3.43898	3.87e-05	452385	-7.83111	2.93708	7.10911	2.11524
2	84547573	2:84547573:G:T	G	T	DNAH6(ENSG00000115423)	DBP	1.5e-05	199558	-0.737469	4.01472	0.0337424	0.068412	1.19e-05	252898	-9.92754	4.03863	6.04249	1.85494	1.33e-05	452385	-5.31975	2.84837	3.48811	1.20893
7	7637084	7:7637084:T:G	T	G	RPA3(ENSG00000106399)	SBP	7.52e-06	199477	1.79415	10.0003	0.0321876	0.0667068	7.91e-06	252831	28.4444	8.74205	10.5869	2.9435	7.74e-06	452237	16.9962	6.58129	6.6693	2.00838
7	93104045	7:93104045:G:A	G	A	SAMD9(ENSG00000205413)	DBP	1e-05	199557	-0.853876	4.90573	0.0302959	0.0645831	1.38e-05	252897	8.85089	3.73174	5.62538	1.75197	1.22e-05	452383	5.3205	2.96875	3.21186	1.13605
14	24259192	14:24259192:G:A	G	A	TGM1(ENSG00000092295)	DBP	1e-05	199558	-0.85212	4.89715	0.0302771	0.0645618	9.89e-06	252898	8.96949	4.40731	4.14179	1.37844	9.95e-06	452385	4.58346	3.27612	1.95734	0.791027
7	112318254	7:112318254:G:T	G	T	ZNF277(ENSG00000198839)	DBP	4.76e-05	199555	-0.376364	2.25616	0.0278277	0.0617233	4.35e-05	252892	-6.73559	2.01978	11.121	3.06877	4.53e-05	452376	-3.95882	1.50477	6.92136	2.0697							4.35e-05	252892	-35.0514	9.87419	12.6011	3.41394	4.53e-05	452376	-35.3947	9.84676	12.9208	3.48818
7	112318254	7:112318254:G:T	G	T	ZNF277(ENSG00000198839)	SBP	4.76e-05	199555	0.655615	3.981	0.0271215	0.0608847	4.35e-05	252892	-5.83008	3.57494	2.65956	0.987462	4.53e-05	452376	-3.01015	2.65973	1.28086	0.588819							4.35e-05	252892	-57.8494	17.477	10.9563	3.03018	4.53e-05	452376	-58.239	17.4045	11.1971	3.08658
8	123097385	8:123097385:C:T	C	T	TBC1D31(ENSG00000156787)	SBP	2.76e-05	199558	-0.780197	5.21773	0.0223586	0.0549566	9.89e-06	252897	-32.9122	7.8097	17.7601	4.60104	1.77e-05	452384	-10.7994	4.34819	6.16853	1.88591
3	126056501	3:126056501:G:A	G	A	SLC41A3(ENSG00000114544)	DBP	3.01e-05	199558	-0.423873	2.83636	0.0223332	0.0549234	2.37e-05	252898	7.81686	2.85433	7.49994	2.20971	2.65e-05	452385	3.66166	2.01234	3.31094	1.16229
10	119929691	10:119929691:C:T	C	T	SEC23IP(ENSG00000107651)	DBP	7.52e-06	199481	0.821705	5.6737	0.0209749	0.0531316	7.91e-06	252865	-17.2752	4.93892	12.2345	3.32869	7.74e-06	452275	-9.52473	3.72455	6.5397	1.97678
20	45848449	20:45848449:C:T	C	T	ACOT8(ENSG00000101473)	DBP	0.000132795	199555	0.187046	1.34686	0.0192863	0.0508302	0.00015026	252895	-4.07708	1.13167	12.9795	3.5018	0.00014258	452379	-2.33194	0.866313	7.2458	2.14833
17	41732694	17:41732694:C:A	C	A	HAP1(ENSG00000173805)	DBP	6.27e-05	199443	-0.233822	1.96582	0.0141476	0.0431978	4.75e-05	252645	7.34586	2.0197	13.2286	3.55954	5.42e-05	452017	3.48166	1.40934	6.10297	1.86981
16	70879729	16:70879729:C:A	C	A	HYDIN(ENSG00000157423)	DBP	2.51e-05	199229	-0.354949	3.1002	0.0131085	0.0415089	9.9e-06	252508	19.2269	4.41174	18.9931	4.8821	1.66e-05	451666	6.20667	2.54023	5.96994	1.83708
4	87839693	4:87839693:C:G	C	G	MEPE(ENSG00000152595)	SBP	1.75e-05	199543	0.728881	6.54428	0.0124048	0.0403303	9.89e-06	252884	-35.1791	7.81493	20.2637	5.1709	1.33e-05	452356	-14.2583	5.02403	8.05439	2.34301
9	35808243	9:35808243:C:T	C	T	SPAG8(ENSG00000137098)	DBP	3.51e-05	199558	-0.284583	2.61944	0.0118032	0.0392982	4.15e-05	252898	-1.89858	2.15183	0.778468	0.422956	3.87e-05	452385	-1.28001	1.66238	0.592878	0.355258
23	15314484	23:15314484:C:G	C	G	ASB11(ENSG00000165192)	SBP	1.75e-05	199556	0.657297	6.52896	0.0101353	0.0363023	9.89e-06	252898	-7.01162	7.79807	0.808469	0.433476	1.44e-05	452383	1.78064	4.48343	0.157736	0.160365													1.44e-05	452383	57.1438	17.3477	10.8506	3.00541
5	160395488	5:160395488:C:G	C	G	ZBED8(ENSG00000221886)	DBP	1.75e-05	199551	-0.341232	3.71417	0.00844067	0.0330145	3.56e-05	252890	-7.75418	2.33384	11.039	3.04956	2.76e-05	452370	-5.63333	1.97361	8.14714	2.36523
16	30374858	16:30374858:A:G	A	G	MYLPF(ENSG00000180209)	DBP	1.25e-05	199558	0.402008	4.38448	0.00840683	0.0329459	1.19e-05	252898	-13.288	4.02739	10.8861	3.01373	1.22e-05	452385	-7.08688	2.96635	5.70775	1.77237
11	28328137	11:28328137:A:G	A	G	METTL15(ENSG00000169519)	DBP	1e-05	199553	0.450042	4.91508	0.00838389	0.0328993	1.19e-05	252895	-13.4555	4.03907	11.0979	3.06335	1.11e-05	452377	-7.87309	3.11969	6.36894	1.93504
2	178014454	2:178014454:G:A	G	A	PDE11A(ENSG00000128655)	SBP	0.00504172	199535	0.0349123	0.388513	0.00807502	0.032266	0.00523772	252877	-0.530243	0.340872	2.41973	0.921486	0.00515319	452341	-0.293042	0.256132	1.30897	0.5976	0.00504172	199535	-43.7833	17.339	6.37629	1.93684	0.00523772	252877	-6.98356	6.18694	1.2741	0.5867	0.00515319	452341	-12.2112	5.51146	4.90887	1.57318
19	32980128	19:32980128:C:T	C	T	RHPN2(ENSG00000131941)	SBP	1.25e-05	199558	-0.657192	7.73403	0.0072206	0.0304527	9.89e-06	252898	-27.32	7.80521	12.2516	3.33268	1.11e-05	452385	-14.0366	5.49695	6.52051	1.97209
19	846145	19:846145:A:C	A	C	PRTN3(ENSG00000196415)	SBP	0.000721616	199552	0.0827622	1.01631	0.00663144	0.0291433	0.000672234	252888	2.96006	0.947252	9.76497	2.7499	0.000694124	452369	1.64087	0.693089	5.60492	1.7469	0.000721616	199552	13.2958	17.2932	0.591124	0.354593							0.000694124	452369	13.2289	17.3825	0.579193	0.350053
16	66796798	16:66796798:T:C	T	C	TERB1(ENSG00000249961)	SBP	1e-05	199467	0.66697	8.64473	0.00595263	0.027565	9.89e-06	252811	26.9287	7.80539	11.9026	3.25139	9.95e-06	452207	15.2484	5.79373	6.92676	2.07101
23	141002785	23:141002785:T:A	T	A	SPANXB1(ENSG00000227234)	SBP	1.75e-05	199553	0.49467	6.52195	0.00575277	0.0270843	2.37e-05	252893	-17.3393	5.02802	11.8924	3.249	2.1e-05	452375	-10.7935	3.97951	7.35639	2.17506
22	37851412	22:37851412:A:G	A	G	EIF3L(ENSG00000100129)	DBP	2.51e-05	199557	-0.224616	3.09525	0.00526612	0.02588	5.93e-06	252897	14.0969	5.68675	6.145	1.88014	1.44e-05	452383	3.1033	2.72438	1.29751	0.594025
1	152843522	1:152843522:T:C	T	C	LCE6A(ENSG00000235942)	DBP	2.76e-05	199558	0.215096	2.97023	0.00524429	0.0258248	2.37e-05	252898	-8.61508	2.85828	9.08464	2.58878	2.54e-05	452385	-4.37937	2.05965	4.52103	1.4752
12	54399643	12:54399643:A:T	A	T	ITGA5(ENSG00000161638)	SBP	1.75e-05	199532	-0.462979	6.5449	0.005004	0.0252095	2.18e-05	252776	18.244	5.27039	11.9828	3.27007	1.99e-05	452237	10.9729	4.10307	7.15197	2.12562
2	240875934	2:240875934:G:C	G	C	AGXT(ENSG00000172482)	DBP	4.01e-05	199557	-0.173263	2.45869	0.00496595	0.0251108	3.76e-05	252898	7.13543	2.26969	9.88345	2.77788	3.87e-05	452384	3.80406	1.66796	5.2014	1.64649
7	2762888	7:2762888:T:C	T	C	GNA12(ENSG00000146535)	SBP	0.293794	199553	0.0041873	0.0602623	0.0048281	0.0247503	0.29409	252894	0.123195	0.0540612	5.19292	1.64438	0.293968	452376	0.0703065	0.0402449	3.05189	1.09343	0.293794	199553	-0.0726915	0.137432	0.279763	0.22413	0.29409	252894	0.118279	0.123397	0.918755	0.471338	0.293968	452376	0.0346011	0.0918248	0.14199	0.151005
3	127677730	3:127677730:C:T	C	T	ABTB1(ENSG00000114626)	DBP	0.0066823	199557	-0.0123766	0.190667	0.00421354	0.0230798	0.00665093	252897	-0.143242	0.170656	0.704529	0.396567	0.0066636	452383	-0.0877317	0.127188	0.475799	0.30951	0.0066823	199557	-0.604436	2.96016	0.0416938	0.07665	0.00665093	252897	-0.960273	2.39606	0.160618	0.16204	0.0066636	452383	-0.814425	1.86192	0.191328	0.179265
20	648891	20:648891:G:A	G	A	RP5-850E9.3(ENSG00000270299)	DBP	3.01e-05	199558	-0.176564	2.83052	0.0038911	0.022157	2.37e-05	252898	5.90766	2.84786	4.30322	1.41976	2.65e-05	452385	2.86635	2.00834	2.03696	0.813845
3	126056501	3:126056501:G:A	G	A	SLC41A3(ENSG00000114544)	SBP	3.01e-05	199558	-0.309919	5.00211	0.00383875	0.0220037	2.37e-05	252898	17.9608	5.04881	12.6553	3.42655	2.65e-05	452385	8.81592	3.55476	6.15056	1.8815
19	32980128	19:32980128:C:T	C	T	RHPN2(ENSG00000131941)	DBP	1.25e-05	199558	0.269759	4.38559	0.00378351	0.021841	9.89e-06	252898	-8.78935	4.41163	3.96932	1.33408	1.11e-05	452385	-4.31226	3.11146	1.9208	0.780497
23	49317162	23:49317162:T:G	T	G	GAGE10(ENSG00000215274)	SBP	0.00296026	199476	-0.0243085	0.423065	0.00330143	0.0203696	0.00275806	252895	-1.29196	0.38689	11.1513	3.07585	0.00288525	452300	-0.694073	0.281692	6.07101	1.86196	0.00296026	199476	-0.711078	1.10389	0.414934	0.284435	0.00275806	252895	-2.26612	0.975015	5.40184	1.69647	0.00288525	452300	-1.46094	0.709773	4.23668	1.40275
18	54331786	18:54331786:A:C	A	C	STARD6(ENSG00000174448)	SBP	0.00032071	199557	0.0863968	1.53928	0.00315037	0.0198876	0.000369716	252897	0.828385	1.28011	0.418763	0.286043	0.000348156	452383	0.506006	0.9836	0.264652	0.216853	0.00032071	199557	28.6073	17.2756	2.74211	1.00995	0.000369716	252897	25.0302	10.0775	6.16905	1.88604	0.000348156	452383	25.8819	8.68682	8.87712	2.53945
1	981157	1:981157:G:A	G	A	PERM1(ENSG00000187642)	DBP	1e-05	199558	0.230911	4.91591	0.00220639	0.0165833	5.93e-06	252898	10.5684	5.70969	3.42602	1.19262	7.74e-06	452385	4.63567	3.72837	1.54592	0.670117
18	5394676	18:5394676:C:T	C	T	EPB41L3(ENSG00000082397)	SBP	2e-05	199544	-0.279669	6.10711	0.00209709	0.0161598	1.98e-05	252875	20.658	5.51428	14.0346	3.74598	1.99e-05	452348	11.3488	4.09307	7.68782	2.25497
5	160395488	5:160395488:C:G	C	G	ZBED8(ENSG00000221886)	SBP	1.75e-05	199551	-0.265922	6.5538	0.00164635	0.0142886	3.56e-05	252890	-11.6779	4.12996	7.99537	2.32885	2.76e-05	452370	-8.34246	3.48806	5.72033	1.77548
2	84547573	2:84547573:G:T	G	T	DNAH6(ENSG00000115423)	SBP	1.5e-05	199558	0.198281	7.07866	0.000784619	0.00981511	1.19e-05	252898	-24.9484	7.14409	12.1953	3.31957	1.33e-05	452385	-12.361	5.03128	6.03597	1.85334
20	45848449	20:45848449:C:T	C	T	ACOT8(ENSG00000101473)	SBP	0.000132795	199555	-0.0595564	2.37477	0.000628948	0.00877743	0.00015026	252895	-3.31329	2.00121	2.74116	1.00969	0.00014258	452379	-1.98404	1.52995	1.68169	0.710633
7	100219962	7:100219962:G:T	G	T	PVRIG(ENSG00000213413)	SBP	0.214614	199535	-0.00146971	0.0668577	0.000483238	0.00768433	0.21576	252871	-0.0646617	0.0597259	1.17211	0.554446	0.215262	452335	-0.0368764	0.0445448	0.685335	0.3896	0.214614	199535	0.0983578	0.184152	0.285275	0.226752	0.21576	252871	-0.117756	0.163567	0.51829	0.326452	0.215262	452335	-0.0254181	0.122299	0.0431957	0.0781278
1	44002538	1:44002538:G:A	G	A	SLC6A9(ENSG00000196517)	SBP	2.76e-05	199558	-0.0686618	5.2284	0.000172462	0.0045745	3.16e-05	252896	5.47615	4.37309	1.5681	0.676783	2.98e-05	452383	3.2016	3.35356	0.911428	0.468859
11	118661636	11:118661636:C:T	C	T	TREH(ENSG00000118094)	DBP	2.25e-05	199558	-0.0324612	3.27473	9.83e-05	0.0034485	3.56e-05	252896	-8.91726	2.32901	14.6596	3.89016	2.98e-05	452383	-5.9762	1.89683	9.92645	2.78802
3	172889572	3:172889572:A:G	A	G	SPATA16(ENSG00000144962)	SBP	0.000175388	199558	-0.00708487	2.08488	1.15e-05	0.00117913	0.000225387	252898	5.41766	1.65462	10.7208	2.97494	0.000202261	452385	3.41576	1.29846	6.92015	2.06941
10	117267683	10:117267683:C:CA	C	CA	SLC18A2(ENSG00000165646)	SBP							2.97e-05	252860	-10.8295	4.5133	5.75744	1.78465	2.65e-05	452323	-9.64497	3.55379	7.36575	2.17732
10	122083050	10:122083050:C:T	C	T	TACC2(ENSG00000138162)	SBP							5.93e-06	252898	25.8677	7.82152	10.9379	3.02587	4.42e-06	452385	20.4634	7.10993	8.28372	2.39792							5.93e-06	252898	44.4514	17.4854	6.46274	1.95798	4.42e-06	452385	44.8548	17.4127	6.63572	2.0002
11	720552	11:720552:GC:G	GC	G	EPS8L2(ENSG00000177106)	SBP							0.0113847	252884	0.573232	0.232337	6.08727	1.86595	0.0113116	452368	0.226996	0.173453	1.71267	0.719788							0.0113847	252884	2.13581	3.64599	0.343158	0.253356	0.0113116	452368	-2.62532	2.48829	1.11317	0.535521
11	61132065	11:61132065:T:TCCCAGGATAGCCCGGC	T	TCCCAGGATAGCCCGGC	VPS37C(ENSG00000167987)	SBP							7.32e-05	252898	-7.02533	2.87492	5.97147	1.83746	8.51e-05	452383	-5.1284	1.98521	6.67344	2.00939
11	73297487	11:73297487:G:A	G	A	P2RY6(ENSG00000171631)	SBP							9.89e-06	252897	12.2097	7.81962	2.43804	0.92656	5.53e-06	452384	12.1631	7.78922	2.43837	0.92665
11	93736204	11:93736204:GCT:G	GCT	G	TAF1D(ENSG00000166012)	SBP							7.91e-06	252898	33.9749	8.74451	15.0954	3.9905	5.53e-06	452384	32.7532	7.79022	17.677	4.58208
12	1949187	12:1949187:TG:T	TG	T	DCP1B(ENSG00000151065)	SBP							5.93e-06	252898	-18.6016	10.0915	3.39776	1.18519	6.63e-06	452385	-5.13481	7.10649	0.522082	0.327944
13	51719243	13:51719243:AG:A	AG	A	WDFY2(ENSG00000139668)	SBP							5.93e-06	252898	-6.9716	10.0679	0.479501	0.311004	4.42e-06	452385	-10.9563	8.68341	1.59202	0.683951
14	21301028	14:21301028:C:CGG	C	CGG	RPGRIP1(ENSG00000092200)	SBP							9.89e-06	252897	-22.3633	7.80078	8.21857	2.38233	6.63e-06	452383	-21.4219	7.091	9.12643	2.5987
14	69524324	14:69524324:T:C	T	C	PLEKHD1(ENSG00000175985)	SBP							7.91e-06	252896	24.5968	8.72161	7.95361	2.31883	4.42e-06	452378	24.6169	8.6847	8.03447	2.33823
15	22466646	15:22466646:C:T	C	T	GOLGA6L22(ENSG00000277865)	SBP							0.000128633	248770	-5.59489	2.19473	6.49862	1.96674	8.54e-05	444979	-4.77812	2.00136	5.69983	1.77041
16	10690001	16:10690001:G:A	G	A	TEKT5(ENSG00000153060)	SBP							9.89e-06	252898	14.7208	7.80575	3.55657	1.22687	7.74e-06	452384	11.4313	6.57121	3.02624	1.08657
16	75113663	16:75113663:C:A	C	A	LDHD(ENSG00000166816)	SBP							5.93e-06	252898	-33.5288	10.0762	11.0723	3.05736	4.42e-06	452385	-31.2606	8.6904	12.9394	3.49251
17	9221242	17:9221242:GGTGA:G	GGTGA	G	NTN1(ENSG00000065320)	SBP							0.000124611	252786	-5.82414	2.20029	7.00652	2.09037	0.000117203	452205	-4.86284	1.68932	8.2862	2.39851
17	51192233	17:51192233:T:TA	T	TA	MBTD1(ENSG00000011258)	SBP							7.91e-06	252897	-33.4793	8.73151	14.7019	3.89991	5.53e-06	452384	-27.7295	7.7774	12.7121	3.43973
17	58557049	17:58557049:T:C	T	C	TEX14(ENSG00000121101)	SBP							1.19e-05	252895	-29.97	7.12873	17.6746	4.58153	8.84e-06	452377	-24.238	6.14837	15.5408	4.0929
18	12351369	18:12351369:G:A	G	A	AFG3L2(ENSG00000141385)	SBP							5.93e-06	252898	37.1929	10.0674	13.6484	3.65674	3.32e-06	452385	37.1917	10.0257	13.7614	3.68286
19	14597162	19:14597162:G:A	G	A	CLEC17A(ENSG00000187912)	SBP							9.89e-06	252894	22.0849	7.80547	8.00557	2.3313	6.63e-06	452378	15.641	7.09655	4.85771	1.56031
1	32364132	1:32364132:T:TC	T	TC	TSSK3(ENSG00000162526)	SBP							2.97e-05	252898	11.8984	4.51656	6.93998	2.07422	2.54e-05	452385	10.4976	3.63343	8.34734	2.41313
1	113881827	1:113881827:AC:A	AC	A	BCL2L15(ENSG00000188761)	SBP							1.98e-05	252897	9.35165	5.53135	2.85834	1.04143	2.32e-05	452384	6.24077	3.80241	2.69375	0.996789
1	152305572	1:152305572:T:TATTGGGATGC	T	TATTGGGATGC	FLG(ENSG00000143631)	SBP							5.94e-06	252655	-28.7111	10.0986	8.08306	2.34988	6.64e-06	451925	-7.38757	7.11354	1.07853	0.524289
1	168239144	1:168239144:TTC:T	TTC	T	SFT2D2(ENSG00000213064)	SBP							1.38e-05	252866	-21.3877	6.61119	10.4657	2.91503	9.95e-06	452231	-18.0106	5.80823	9.61543	2.71456
1	169878729	1:169878729:G:A	G	A	SCYL3(ENSG00000000457)	SBP							7.91e-06	252896	22.4144	8.74574	6.56842	1.98379	6.63e-06	452376	18.7477	7.11355	6.94579	2.07563
1	200666730	1:200666730:G:GA	G	GA	DDX59(ENSG00000118197)	SBP							5.93e-06	252898	33.9229	10.1034	11.2733	3.10441	3.32e-06	452385	34.2068	10.0625	11.5563	3.17056
1	226402142	1:226402142:C:A	C	A	PARP1(ENSG00000143799)	SBP							5.93e-06	252898	26.8551	10.0986	7.07183	2.10621	3.32e-06	452385	26.8302	10.06	7.11302	2.11619
20	353533	20:353533:AC:A	AC	A	NRSN2(ENSG00000125841)	SBP							5.93e-06	252897	-19.2659	10.0749	3.65678	1.25304	5.53e-06	452384	0.207348	7.77223	0.000711718	0.00934308
20	13785097	20:13785097:T:A	T	A	NDUFAF5(ENSG00000101247)	SBP							5.93e-06	252898	-11.1836	10.0711	1.23314	0.573819	4.42e-06	452385	-3.54813	8.68712	0.16682	0.165609
22	30578842	22:30578842:G:A	G	A	PES1(ENSG00000100029)	SBP							9.89e-06	252898	-19.0886	7.79342	5.99915	1.84428	7.74e-06	452384	-11.5048	6.55983	3.07591	1.09985
2	19945935	2:19945935:T:TTA	T	TTA	WDR35(ENSG00000118965)	SBP							9.89e-06	252898	24.4535	7.83449	9.74227	2.74454	1.22e-05	452385	11.2687	5.26106	4.58779	1.49214
2	47804909	2:47804909:G:T	G	T	MSH6(ENSG00000116062)	SBP							5.93e-06	252888	27.3227	10.1031	7.31367	2.16474	4.42e-06	452363	17.893	8.71429	4.21602	1.39746
2	130194337	2:130194337:ACT:A	ACT	A	TUBA3E(ENSG00000152086)	SBP							0.000682093	252898	2.86779	0.967407	8.78775	2.51818	0.000707365	452383	1.17413	0.705015	2.77355	1.01848							0.000682093	252898	27.9289	10.1144	7.62487	2.23981	0.000707365	452383	14.3537	6.59126	4.74234	1.53123
3	8619970	3:8619970:C:T	C	T	SSUH2(ENSG00000125046)	SBP							9.89e-06	252898	26.3276	7.81551	11.3477	3.12181	5.53e-06	452385	26.3169	7.78357	11.4317	3.14145
4	143611399	4:143611399:CA:C	CA	C	FREM3(ENSG00000183090)	SBP							7.91e-06	252898	25.8047	8.74039	8.71634	2.50118	9.95e-06	452385	5.68746	5.80401	0.960241	0.485285
5	88199005	5:88199005:G:A	G	A	TMEM161B(ENSG00000164180)	SBP							9.89e-06	252897	-24.4614	7.81632	9.79394	2.75674	5.53e-06	452384	-24.5562	7.78447	9.95092	2.7938
5	132591263	5:132591263:GA:G	GA	G	RAD50(ENSG00000113522)	SBP							5.93e-06	252898	16.0981	10.0905	2.54522	0.956133	3.32e-06	452365	16.0804	10.0495	2.56038	0.9603
6	56059236	6:56059236:GGT:G	GGT	G	COL21A1(ENSG00000124749)	SBP							7.91e-06	252884	-16.2858	8.75447	3.46066	1.20173	5.53e-06	452344	-9.57566	7.79418	1.50937	0.65909
7	16462576	7:16462576:CT:C	CT	C	SOSTDC1(ENSG00000171243)	SBP							0.0027442	252897	1.02812	0.470383	4.77729	1.54004	0.00280624	452384	0.341549	0.345436	0.977622	0.491084													0.00280624	452384	-6.37434	6.57787	0.939073	0.478187
7	50544004	7:50544004:G:A	G	A	DDC(ENSG00000132437)	SBP							5.93e-06	252896	-21.1521	10.089	4.39554	1.4433	4.42e-06	452383	-14.1754	8.7016	2.65384	0.9859
7	99863661	7:99863661:CT:C	CT	C	CYP3A43(ENSG00000021461)	SBP							5.93e-06	252898	-19.0854	10.0897	3.57804	1.23249	4.42e-06	452384	-18.484	8.70205	4.5118	1.47286
7	101162897	7:101162897:G:C	G	C	VGF(ENSG00000128564)	SBP							9.94e-06	251429	15.4513	6.60481	5.47282	1.71412	6.67e-06	449714	9.90583	6.15298	2.59186	0.968937							9.94e-06	251429	26.402	17.4746	2.28276	0.883329	6.67e-06	449714	26.3802	17.4032	2.29773	0.887517
7	129205733	7:129205733:C:T	C	T	SMO(ENSG00000128602)	SBP							9.89e-06	252898	27.2122	7.81502	12.1246	3.30311	7.74e-06	452385	17.1749	6.57786	6.81742	2.04444
8	19948228	8:19948228:CT:C	CT	C	LPL(ENSG00000175445)	SBP							1.58e-05	252895	-8.7255	6.17327	1.99779	0.80264	1.11e-05	452378	-6.34119	5.4998	1.32938	0.603948
8	33500399	8:33500399:T:TA	T	TA	TTI2(ENSG00000129696)	SBP							7.91e-06	252898	-24.6003	8.73581	7.93004	2.31318	8.84e-06	452385	-11.8744	6.15383	3.72333	1.27037
8	38820361	8:38820361:C:T	C	T	TACC1(ENSG00000147526)	SBP							5.93e-06	252898	-12.073	10.083	1.43366	0.636073	4.42e-06	452385	-6.87983	8.69663	0.625827	0.367654
9	35675836	9:35675836:T:TC	T	TC	CA9(ENSG00000107159)	SBP							9.89e-06	252873	-17.9336	7.80254	5.28278	1.66681	8.84e-06	452331	-3.80383	6.14315	0.383407	0.271009
9	35679340	9:35679340:CA:C	CA	C	CA9(ENSG00000107159)	SBP							5.93e-06	252898	37.4518	10.0729	13.8241	3.69737	3.32e-06	452385	37.3892	10.0316	13.8916	3.71294
9	35810292	9:35810292:C:T	C	T	SPAG8(ENSG00000137098)	SBP							5.93e-06	252898	18.5506	7.80434	5.64995	1.75806	3.32e-06	452385	18.3783	7.7715	5.59243	1.74381							5.93e-06	252898	48.3286	17.4491	7.67122	2.25097	3.32e-06	452385	48.0459	17.3765	7.64517	2.2447
9	95126582	9:95126582:C:G	C	G	FANCC(ENSG00000158169)	SBP							5.93e-06	252897	23.7193	10.0739	5.54382	1.73175	4.42e-06	452374	16.8291	8.68887	3.75142	1.27767
8	7949179	8:7949179:G:A	G	A	ZNF705B(ENSG00000215356)	SBP							5.93e-06	252848	-24.7031	7.80856	10.0083	2.80734	3.32e-06	452300	-24.7264	7.77782	10.1066	2.8305							5.93e-06	252848	-66.0217	17.4604	14.2977	3.80671	3.32e-06	452300	-66.0624	17.3917	14.4286	3.83692
23	153919600	23:153919600:C:T	C	T	ARHGAP4(ENSG00000089820)	SBP							1.19e-05	252897	-10.8154	5.5077	3.85608	1.30482	8.84e-06	452383	-5.51083	5.00717	1.2113	0.566909							1.19e-05	252897	-34.2711	12.3156	7.74366	2.2684	8.84e-06	452383	-34.2865	12.265	7.81473	2.28549
10	104161048	10:104161048:T:TA	T	TA	CFAP43(ENSG00000197748)	SBP							5.93e-06	252897	-38.6224	10.0914	14.6479	3.88746	4.42e-06	452356	-32.253	8.70465	13.729	3.67537
10	113589747	10:113589747:A:AG	A	AG	NRAP(ENSG00000197893)	SBP							2.17e-05	252898	-17.5499	5.27071	11.087	3.0608	2.43e-05	452384	-9.2171	3.71222	6.16482	1.885
11	112028853	11:112028853:C:T	C	T	DLAT(ENSG00000150768)	SBP							5.93e-06	252898	33.9022	10.1008	11.2653	3.10255	3.32e-06	452385	33.9754	10.0588	11.4086	3.13606
12	55320861	12:55320861:A:T	A	T	OR6C1(ENSG00000205330)	SBP							5.93e-06	252896	34.1855	10.0914	11.4756	3.15172	3.32e-06	452379	34.1429	10.05	11.5416	3.16713
12	75508398	12:75508398:A:AAAGCTGGTACCTT	A	AAAGCTGGTACCTT	KRR1(ENSG00000111615)	SBP							5.93e-06	252897	-39.6193	10.0915	15.4137	4.06368	5.53e-06	452383	-30.6998	7.7848	15.5516	4.09538
12	120155029	12:120155029:T:TG	T	TG	GCN1(ENSG00000089154)	SBP							2.57e-05	252827	-16.4074	4.84799	11.454	3.14667	2.21e-05	452292	-11.5804	3.89251	8.85096	2.53323
12	123166667	12:123166667:GTT:G	GTT	G	MPHOSPH9(ENSG00000051825)	SBP							5.93e-06	252898	-39.4488	10.0914	15.2814	4.03327	4.42e-06	452383	-34.2096	8.7036	15.4489	4.07178
12	123166671	12:123166671:C:A	C	A	MPHOSPH9(ENSG00000051825)	SBP							5.93e-06	252898	-39.4488	10.0914	15.2814	4.03327	4.42e-06	452384	-34.2096	8.7036	15.449	4.07179
13	39751031	13:39751031:TAC:T	TAC	T	COG6(ENSG00000133103)	SBP							7.91e-06	252887	-29.8352	8.71936	11.7081	3.20602	7.74e-06	452368	-13.1308	6.56419	4.00145	1.34236
13	59861324	13:59861324:G:GTA	G	GTA	DIAPH3(ENSG00000139734)	SBP							1.38e-05	252895	-23.5338	6.59142	12.7475	3.44796	1.33e-05	452380	-11.7583	5.01346	5.50064	1.72103
14	92003484	14:92003484:ACT:A	ACT	A	TRIP11(ENSG00000100815)	SBP							5.93e-06	252898	34.9699	10.0706	12.0581	3.28762	6.63e-06	452385	16.8303	7.09093	5.63348	1.75398
15	72203021	15:72203021:C:T	C	T	PKM(ENSG00000067225)	SBP							5.93e-06	252887	35.4926	10.076	12.408	3.36908	5.53e-06	452370	23.2649	7.77231	8.95987	2.55913
15	99129776	15:99129776:C:G	C	G	SYNM(ENSG00000182253)	SBP							5.93e-06	252891	-34.0679	10.076	11.4319	3.1415	3.32e-06	452376	-34.1356	10.034	11.5736	3.17461
16	1790923	16:1790923:T:TG	T	TG	IGFALS(ENSG00000099769)	SBP							5.93e-06	252898	-39.8047	10.0763	15.6051	4.10766	4.42e-06	452385	-24.9321	8.69043	8.23069	2.38523
16	57047566	16:57047566:GC:G	GC	G	NLRC5(ENSG00000140853)	SBP							2.17e-05	252895	-17.752	5.26256	11.3789	3.12912	1.99e-05	452380	-9.35227	4.09693	5.21095	1.64888
17	4816725	17:4816725:C:T	C	T	PLD2(ENSG00000129219)	SBP							5.93e-06	252898	35.6071	10.0814	12.4746	3.38456	3.32e-06	452384	35.5035	10.0402	12.5043	3.39145
17	43025957	17:43025957:CAG:C	CAG	C	RND2(ENSG00000108830)	SBP							2.77e-05	252854	16.1454	4.66692	11.9683	3.2667	2.76e-05	452310	10.6391	3.47812	9.35667	2.6533
17	55775309	17:55775309:A:G	A	G	PCTP(ENSG00000141179)	SBP							5.93e-06	252895	-41.3397	10.0923	16.7785	4.37668	5.53e-06	452382	-34.3674	7.78023	19.5122	5.00019
19	4453513	19:4453513:TC:T	TC	T	UBXN6(ENSG00000167671)	SBP							1.19e-05	252898	27.1353	7.12516	14.5037	3.85422	1.77e-05	452385	5.86448	4.34576	1.82107	0.751572
19	44429706	19:44429706:TG:T	TG	T	ZNF229(ENSG00000278318)	SBP							1.98e-05	252898	-18.7775	5.5192	11.575	3.17494	2.1e-05	452385	-10.4831	3.98795	6.91002	2.06695
19	45502071	19:45502071:G:A	G	A	PPM1N(ENSG00000213889)	SBP							5.93e-06	252898	-34.0345	10.0764	11.4084	3.136	5.53e-06	452385	-14.7732	7.77376	3.61151	1.24123
19	48956200	19:48956200:T:A	T	A	BAX(ENSG00000087088)	SBP							5.93e-06	252898	-35.9884	10.0764	12.756	3.44994	4.42e-06	452385	-21.3731	8.69132	6.04731	1.85613
19	55056778	19:55056778:A:G	A	G	RDH13(ENSG00000160439)	SBP							7.91e-06	252898	30.1221	8.74892	11.8539	3.24003	6.63e-06	452384	20.5842	7.11204	8.37682	2.42017
1	15493812	1:15493812:A:AC	A	AC	CASP9(ENSG00000132906)	SBP							0.216542	252889	-0.285552	0.0598936	22.7304	5.72958	0.2169	452373	-0.295541	0.0446128	43.8851	10.4581							0.216542	252889	-0.686521	0.163226	17.69	4.58504	0.2169	452373	-0.625515	0.121595	26.4633	6.57091
1	21575846	1:21575846:ACT:A	ACT	A	ALPL(ENSG00000162551)	SBP							5.93e-06	252898	33.3769	10.0987	10.9234	3.02248	6.63e-06	452385	14.0772	7.11354	3.91617	1.32036
1	46691868	1:46691868:CCA:C	CCA	C	EFCAB14(ENSG00000159658)	SBP							5.93e-06	252898	-33.4949	10.0986	11.001	3.04065	3.32e-06	452384	-33.5628	10.06	11.1306	3.07102
1	158420456	1:158420456:T:TC	T	TC	OR10K2(ENSG00000180708)	SBP							5.93e-06	252898	36.2044	10.0987	12.8527	3.47237	5.53e-06	452384	15.685	7.7925	4.05151	1.35525
1	248638795	1:248638795:T:TC	T	TC	OR2T35(ENSG00000177151)	SBP							1.19e-05	252470	25.2843	7.14098	12.5367	3.39899	1.55e-05	451716	11.0818	4.65695	5.66264	1.7612
20	57329866	20:57329866:T:TC	T	TC	SPO11(ENSG00000054796)	SBP							5.93e-06	252894	34.5167	10.0898	11.7029	3.20479	8.84e-06	452380	22.8505	6.1591	13.7644	3.68355
21	30282527	21:30282527:G:A	G	A	KRTAP24-1(ENSG00000188694)	SBP							9.89e-06	252898	-25.8451	7.79261	11	3.04042	5.53e-06	452385	-25.8752	7.76075	11.1163	3.06766
21	38392424	21:38392424:T:TG	T	TG	ERG(ENSG00000157554)	SBP							7.91e-05	252749	10.4501	2.75526	14.3853	3.82692	7.85e-05	452132	6.26746	2.05961	9.26002	2.63039
22	37182737	22:37182737:T:A	T	A	C1QTNF6(ENSG00000133466)	SBP							5.93e-06	252898	38.2602	10.0612	14.4609	3.84437	4.42e-06	452385	27.089	8.67769	9.74493	2.74517
2	20667388	2:20667388:G:GC	G	GC	GDF7(ENSG00000143869)	SBP							6.19e-06	242477	27.2722	7.82592	12.1443	3.30769	6.88e-06	435877	12.6226	5.51162	5.24492	1.65736							6.19e-06	242477	58.2851	17.4994	11.0936	3.06234	6.88e-06	435877	27.1863	12.3245	4.86591	1.56237
2	127428766	2:127428766:T:TG	T	TG	PROC(ENSG00000115718)	SBP							1.38e-05	252898	-22.3929	6.61415	11.4623	3.1486	1.33e-05	452385	-19.7549	5.03128	15.4168	4.06439
2	178706491	2:178706491:CTT:C	CTT	C	TTN(ENSG00000155657)	SBP							5.93e-06	252889	-35.6163	10.1031	12.4276	3.37362	5.53e-06	452371	-16.558	7.79435	4.51291	1.47314
2	178723045	2:178723045:C:A	C	A	TTN(ENSG00000155657)	SBP							5.93e-06	252898	-34.0073	10.1031	11.33	3.11768	5.53e-06	452385	-23.0807	7.79433	8.76879	2.51367
2	219539876	2:219539876:AG:A	AG	A	CHPF(ENSG00000123989)	SBP							5.93e-06	252898	-36.7019	10.1033	13.1964	3.55209	4.42e-06	452385	-24.3446	8.71435	7.80433	2.28299
2	232521320	2:232521320:G:T	G	T	PRSS56(ENSG00000237412)	SBP							5.93e-06	252859	-36.8817	10.1031	13.3263	3.58218	4.42e-06	452318	-28.4088	8.71432	10.6277	2.95309
3	11259038	3:11259038:A:G	A	G	HRH1(ENSG00000196639)	SBP							5.93e-06	252898	33.7483	10.0919	11.183	3.08329	4.42e-06	452385	32.4482	8.70291	13.9012	3.71518
3	51956694	3:51956694:A:AC	A	AC	GPR62(ENSG00000180929)	SBP							3.56e-05	252898	14.3424	4.11881	12.1256	3.30334	4.64e-05	452385	8.28956	2.68557	9.52771	2.69381
3	51970081	3:51970081:C:CG	C	CG	ABHD14B(ENSG00000114779)	SBP							0.0113919	252898	-0.780796	0.231558	11.3698	3.12699	0.0113001	452384	-0.144619	0.173218	0.697044	0.393856							0.0113919	252898	2.08158	2.91255	0.510787	0.323491	0.0113001	452384	2.37554	2.28536	1.08048	0.524925
3	133928353	3:133928353:TCA:T	TCA	T	C3orf36(ENSG00000221972)	SBP							1.98e-05	252897	-20.2258	5.53179	13.3684	3.59192	1.44e-05	452384	-13.2882	4.83035	7.56795	2.2261
4	76309193	4:76309193:TGGTA:T	TGGTA	T	STBD1(ENSG00000118804)	SBP							9.29e-05	252898	8.39359	2.54911	10.8422	3.00344	9.95e-05	452385	6.56964	1.83468	12.8221	3.46529
5	90628819	5:90628819:G:GC	G	GC	ADGRV1(ENSG00000164199)	SBP							1.19e-05	252897	-23.5441	7.13507	10.8885	3.01429	9.95e-06	452384	-17.5658	5.80216	9.16552	2.60798
5	109187573	5:109187573:T:C	T	C	FER(ENSG00000151422)	SBP							7.91e-06	252898	29.2652	8.75045	11.1851	3.08378	6.63e-06	452385	20.4166	7.11312	8.23846	2.38709
5	132370222	5:132370222:T:TACCGGCTCGCC	T	TACCGGCTCGCC	SLC22A5(ENSG00000197375)	SBP							5.93e-06	252898	34.688	10.0906	11.8175	3.23154	7.74e-06	452385	10.3479	6.57904	2.47389	0.936475
5	154865311	5:154865311:T:TA	T	TA	CNOT8(ENSG00000155508)	SBP							9.89e-06	252896	-29.4481	7.8161	14.1949	3.78301	1.22e-05	452383	-10.7857	5.24828	4.22337	1.39934
7	121331882	7:121331882:AT:A	AT	A	WNT16(ENSG00000002745)	SBP							2.37e-05	252897	-18.5848	5.04476	13.5717	3.63898	1.77e-05	452384	-15.4195	4.35096	12.5594	3.40426
7	149112238	7:149112238:A:AAT	A	AAT	ZNF425(ENSG00000204947)	SBP							9.89e-06	252898	-26.0055	7.81497	11.0733	3.0576	9.95e-06	452382	-17.4781	5.80112	9.07748	2.58708
8	38260111	8:38260111:C:CT	C	CT	DDHD2(ENSG00000085788)	SBP							3.16e-05	252885	15.6899	4.3653	12.9185	3.48765	4.53e-05	452340	6.38741	2.7163	5.5296	1.72822
9	35847089	9:35847089:AT:A	AT	A	TMEM8B(ENSG00000137103)	SBP							9.89e-06	252897	26.6453	7.80325	11.6598	3.19472	1.22e-05	452384	12.2387	5.24012	5.45494	1.70968
9	113373604	9:113373604:G:GCC	G	GCC	HDHD3(ENSG00000119431)	SBP							0.000517995	252898	3.7694	1.07439	12.309	3.34603	0.000489627	452385	2.01764	0.82226	6.02099	1.84965							0.000517995	252898	28.0543	17.4467	2.58568	0.967243	0.000489627	452385	14.1908	12.2861	1.33408	0.605407
9	128525382	9:128525382:CCCCAGCTCCCA:C	CCCCAGCTCCCA	C	GLE1(ENSG00000119392)	SBP							5.93e-06	252830	-35.9901	10.0809	12.7458	3.44756	5.53e-06	452296	-22.5652	7.77574	8.42157	2.43086
9	136671015	9:136671015:G:A	G	A	EGFL7(ENSG00000172889)	SBP							1.6e-05	250532	21.5885	6.16864	12.2481	3.33186	1.23e-05	448601	13.5039	5.23895	6.64405	2.00223
9	136744738	9:136744738:A:AC	A	AC	LCN6(ENSG00000267206)	SBP							1.19e-05	252879	25.1673	7.14185	12.418	3.3714	1.22e-05	452357	21.8713	5.25468	17.3243	4.5015
9	136744740	9:136744740:A:AC	A	AC	LCN6(ENSG00000267206)	SBP							1.19e-05	252866	25.1672	7.14186	12.4179	3.37137	1.22e-05	452334	21.8713	5.25468	17.3244	4.50152
23	46500691	23:46500691:G:A	G	A	ZNF674(ENSG00000251192)	SBP							2.17e-05	252897	-14.0966	3.99584	12.4455	3.3778	1.99e-05	452384	-9.32942	3.06638	9.2567	2.62961							2.17e-05	252897	-27.4651	8.70879	9.94597	2.79263	1.99e-05	452384	-17.3363	6.55622	6.99207	2.08687
23	84105858	23:84105858:G:A	G	A	RPS6KA6(ENSG00000072133)	SBP							3.17e-05	252402	-16.8754	4.10541	16.8965	4.40368	1.99e-05	451617	-15.8556	3.87864	16.7111	4.36125							3.17e-05	252402	-71.8165	17.4167	17.0026	4.42795	1.99e-05	451617	-71.8829	17.3452	17.1748	4.46733
2	201307602	2:201307602:AT:A	AT	A	ALS2CR12(ENSG00000155749)	SBP							2.37e-05	252882	-12.0839	4.6826	6.65948	2.00599	2.54e-05	452348	-4.33797	3.49101	1.54408	0.669563							2.37e-05	252882	-57.7129	17.5015	10.8741	3.01092	2.54e-05	452348	-58.0914	17.4299	11.108	3.06571
23	120304395	23:120304395:GTGGT:G	GTGGT	G	TMEM255A(ENSG00000125355)	SBP							1.98e-05	252853	-12.7047	4.35427	8.51333	2.45277	2.54e-05	452307	-7.39872	3.01951	6.00397	1.84546							1.98e-05	252853	-33.8998	10.0558	11.3649	3.12583	2.54e-05	452307	-26.1265	7.75731	11.3433	3.12078
10	27995046	10:27995046:C:A	C	A	ARMC4(ENSG00000169126)	SBP													3.32e-06	452384	39.1836	10.0534	15.191	4.01248
10	34399409	10:34399409:T:C	T	C	PARD3(ENSG00000148498)	SBP							5.93e-06	252794	-20.9888	10.0914	4.32581	1.42552	5.53e-06	452230	-16.8381	7.78567	4.67732	1.5148
11	2925009	11:2925009:G:A	G	A	SLC22A18(ENSG00000110628)	SBP							1.19e-05	252895	-10.8809	7.13856	2.3233	0.894661	7.74e-06	452377	-14.2613	6.58322	4.69293	1.51874
11	4652703	11:4652703:T:TGA	T	TGA	OR51E1(ENSG00000180785)	SBP							0.00128408	252710	1.13812	0.685276	2.7583	1.01435	0.00127533	452040	1.20443	0.512349	5.52627	1.72739							0.00128408	252710	-1.6614	12.3636	0.0180574	0.0490981	0.00127533	452040	4.55068	10.0557	0.204798	0.186502
11	56105933	11:56105933:G:GA	G	GA	OR8H2(ENSG00000181767)	SBP													3.32e-06	452358	29.6169	10.0576	8.67136	2.49046
11	106939525	11:106939525:G:A	G	A	GUCY1A2(ENSG00000152402)	SBP							5.93e-06	252887	-25.4281	10.0949	6.34485	1.92914	4.42e-06	452369	-22.8411	8.70855	6.87926	2.05947
11	112085327	11:112085327:AC:A	AC	A	TIMM8B(ENSG00000150779)	SBP													4.42e-06	452384	19.9517	8.71008	5.24705	1.65789
11	113399236	11:113399236:C:T	C	T	ANKK1(ENSG00000170209)	SBP													3.32e-06	452384	-9.36932	10.0571	0.867899	0.454028
11	121550634	11:121550634:C:T	C	T	SORL1(ENSG00000137642)	SBP							5.93e-06	252892	-18.3795	10.095	3.3148	1.16331	5.53e-06	452378	-21.05	7.78916	7.30338	2.16225
12	21462016	12:21462016:CCTGT:C	CCTGT	C	PYROXD1(ENSG00000121350)	SBP							1.58e-05	252485	-12.1058	6.18015	3.83698	1.29987	1.55e-05	451771	-5.08853	4.65253	1.19621	0.562121
12	52315924	12:52315924:AG:A	AG	A	KRT83(ENSG00000170523)	SBP													3.32e-06	452384	-18.4325	10.0522	3.3624	1.17587
12	55400589	12:55400589:T:TTACAAGTTGTGATATTCTTC	T	TTACAAGTTGTGATATTCTTC	OR6C65(ENSG00000205328)	SBP							0.000195748	252876	-2.88213	1.75742	2.68955	0.995641	0.000208916	452335	-3.55904	1.26526	7.91239	2.30894							0.000195748	252876	0.106815	17.4825	3.73e-05	0.00212232	0.000208916	452335	-5.61999	12.3106	0.208406	0.188412
12	56720104	12:56720104:CTA:C	CTA	C	NACA(ENSG00000196531)	SBP							1.38e-05	252898	7.5406	6.6066	1.30274	0.595656	1.77e-05	452384	16.4809	4.3519	14.3419	3.81692
12	101757311	12:101757311:C:G	C	G	GNPTAB(ENSG00000111670)	SBP							7.93e-06	252265	19.3409	8.73944	4.89761	1.57035	6.65e-06	451045	21.2433	7.10649	8.93579	2.55341
12	132808237	12:132808237:TTC:T	TTC	T	GOLGA3(ENSG00000090615)	SBP													3.32e-06	452385	-25.1601	10.0501	6.26733	1.91015
13	24689267	13:24689267:C:G	C	G	ATP12A(ENSG00000075673)	SBP													3.32e-06	452378	-28.3053	10.0267	7.96929	2.3226
13	78617094	13:78617094:G:A	G	A	RNF219(ENSG00000152193)	SBP							5.93e-06	252896	13.4186	10.068	1.77635	0.738504	5.53e-06	452383	22.5425	7.76665	8.42435	2.43153
14	22947187	14:22947187:CT:C	CT	C	HAUS4(ENSG00000092036)	SBP							1.19e-05	252753	-14.1842	7.12113	3.96745	1.33359	8.85e-06	452128	-16.3389	6.14109	7.07869	2.10787
14	30593592	14:30593592:C:T	C	T	G2E3(ENSG00000092140)	SBP							5.93e-06	252844	31.0625	10.0705	9.51407	2.69058	4.42e-06	452298	24.7004	8.68455	8.08938	2.35139
14	31345272	14:31345272:CA:C	CA	C	HEATR5A(ENSG00000129493)	SBP													3.32e-06	452310	-27.7149	10.0281	7.63814	2.24301
14	50920952	14:50920952:TCA:T	TCA	T	PYGL(ENSG00000100504)	SBP													3.32e-06	452182	51.9985	10.0281	26.887	6.66615
15	43610325	15:43610325:CA:C	CA	C	STRC(ENSG00000242866)	SBP							9.94e-06	251476	-11.7039	7.80489	2.24868	0.873776	8.89e-06	449723	-17.3233	6.14463	7.94818	2.31753
16	1984414	16:1984414:TC:T	TC	T	GFER(ENSG00000127554)	SBP							0.000399374	252896	2.33168	1.22868	3.60132	1.23857	0.000405632	452381	2.57972	0.907798	8.07546	2.34806
16	4382490	16:4382490:TG:T	TG	T	VASN(ENSG00000168140)	SBP							1.38e-05	252898	-4.21168	6.59707	0.407576	0.28133	1.44e-05	452385	-5.61962	4.82081	1.35886	0.613081
16	58293730	16:58293730:A:G	A	G	PRSS54(ENSG00000103023)	SBP													4.42e-06	452376	-21.908	8.69079	6.35457	1.93152
16	67294967	16:67294967:TCTTA:T	TCTTA	T	KCTD19(ENSG00000168676)	SBP							0.000572141	252560	1.0916	1.02375	1.13694	0.543179	0.000586038	451336	1.55252	0.754766	4.23104	1.40131							0.000572141	252560	1.80942	17.4524	0.010749	0.0374292	0.000586038	451336	1.73853	17.3807	0.0100053	0.0360596
17	3513918	17:3513918:T:C	T	C	TRPV3(ENSG00000167723)	SBP													3.32e-06	452354	-13.8056	10.0455	1.88871	0.771222
17	8828144	17:8828144:G:A	G	A	PIK3R6(ENSG00000276231)	SBP							9.89e-06	252898	5.1309	7.80937	0.431674	0.291436	6.63e-06	452385	13.067	7.09961	3.38751	1.18249
17	10453214	17:10453214:C:CTG	C	CTG	MYH4(ENSG00000264424)	SBP													7.74e-06	452376	19.9067	6.57361	9.17044	2.60914
17	27798857	17:27798857:G:C	G	C	RP1-66C13.4(ENSG00000266202)	SBP													4.43e-06	451149	21.8189	8.69504	6.29685	1.91738
17	35444768	17:35444768:TC:T	TC	T	SLFN13(ENSG00000154760)	SBP							9.89e-06	252898	-20.2719	7.80903	6.73897	2.02535	1.22e-05	452385	-18.2836	5.24336	12.1592	3.31117
17	36537342	17:36537342:CT:C	CT	C	PIGW(ENSG00000277161)	SBP							1.38e-05	252898	-20.0145	6.59988	9.19636	2.61529	1.55e-05	452385	-16.7358	4.64776	12.966	3.49866
17	40363122	17:40363122:C:A	C	A	GJD3(ENSG00000183153)	SBP													3.32e-06	452385	-23.6021	10.043	5.52303	1.72659
18	33323506	18:33323506:G:GT	G	GT	CCDC178(ENSG00000166960)	SBP							7.91e-06	252896	-18.0612	8.71865	4.29133	1.41672	8.84e-06	452370	-19.8476	6.13952	10.4508	2.91151
19	630136	19:630136:C:CA	C	CA	POLRMT(ENSG00000099821)	SBP							5.93e-06	252898	-5.41514	10.0765	0.288805	0.228422	7.74e-06	452384	-9.78278	6.57009	2.21709	0.864898
19	7767520	19:7767520:TC:T	TC	T	CLEC4M(ENSG00000104938)	SBP							1.19e-05	252891	10.4038	7.12517	2.13201	0.840881	1.11e-05	452371	12.238	5.49694	4.95655	1.58516
19	39085271	19:39085271:T:G	T	G	ACP7(ENSG00000183760)	SBP							5.93e-06	252896	-10.8986	10.0766	1.1698	0.553707	5.53e-06	452381	-11.7729	7.77393	2.29343	0.886315
19	44703684	19:44703684:C:T	C	T	CEACAM16(ENSG00000213892)	SBP													3.32e-06	452382	-23.4444	10.0358	5.45725	1.71025
19	45778629	19:45778629:C:CCATG	C	CCATG	DMPK(ENSG00000104936)	SBP							5.93e-06	252898	5.45027	10.0764	0.292566	0.230194	9.95e-06	452385	-12.9906	5.79424	5.0265	1.60272
19	48874899	19:48874899:G:A	G	A	PPP1R15A(ENSG00000087074)	SBP							7.91e-06	252898	-22.8393	8.72651	6.8499	2.05234	5.53e-06	452383	-26.5164	7.7738	11.6349	3.18892
19	49168560	19:49168560:TC:T	TC	T	TRPM4(ENSG00000130529)	SBP							1.19e-05	252898	17.1844	7.12535	5.8164	1.79922	1.44e-05	452385	13.0402	4.82124	7.31564	2.16522
19	49417368	19:49417368:G:C	G	C	CCDC155(ENSG00000161609)	SBP													3.32e-06	452385	28.5444	10.0369	8.08808	2.35108
19	55500743	19:55500743:CT:C	CT	C	SSC5D(ENSG00000179954)	SBP							7.91e-06	252898	15.7685	8.7265	3.26514	1.15017	7.74e-06	452385	11.8713	6.57004	3.26484	1.15009
19	55809997	19:55809997:TG:T	TG	T	NLRP11(ENSG00000179873)	SBP													4.42e-06	452383	-12.3093	8.69138	2.00581	0.804938
1	6090477	1:6090477:T:C	T	C	KCNAB2(ENSG00000069424)	SBP													3.32e-06	452367	29.7576	10.0604	8.74906	2.50897
1	36087583	1:36087583:G:C	G	C	TEKT2(ENSG00000092850)	SBP													3.32e-06	452385	-16.0858	10.063	2.55524	0.958886
1	200853420	1:200853420:C:CA	C	CA	CAMSAP2(ENSG00000118200)	SBP													3.32e-06	452140	-8.76925	10.0611	0.759684	0.416317
1	202214229	1:202214229:TG:T	TG	T	LGR6(ENSG00000133067)	SBP							0.0591324	252873	-0.185732	0.104457	3.16157	1.12268	0.0590683	452349	-0.222801	0.0779018	8.17975	2.37304							0.0591324	252873	-0.859768	0.557295	2.38008	0.91048	0.0590683	452349	-0.304829	0.422044	0.521672	0.327783
1	202729928	1:202729928:G:A	G	A	KDM5B(ENSG00000117139)	SBP													4.42e-06	452383	-19.2798	8.71228	4.89714	1.57023
1	235805856	1:235805856:G:A	G	A	LYST(ENSG00000143669)	SBP													3.32e-06	452385	-15.5347	10.06	2.38455	0.911722
1	236225087	1:236225087:CT:C	CT	C	ERO1B(ENSG00000086619)	SBP													4.42e-06	452372	-32.0973	8.71234	13.5728	3.63923
1	243274633	1:243274633:G:T	G	T	SDCCAG8(ENSG00000054282)	SBP							5.93e-06	252894	-12.681	10.1012	1.57602	0.679159	4.42e-06	452339	-18.8206	8.71632	4.66231	1.511
1	248592988	1:248592988:GC:G	GC	G	OR2T10(ENSG00000184022)	SBP													5.53e-06	452330	-19.779	7.79522	6.438	1.95193
20	6097619	20:6097619:G:A	G	A	FERMT1(ENSG00000101311)	SBP							5.93e-06	252864	-32.807	10.0722	10.6092	2.94874	4.42e-06	452321	-33.3635	8.6875	14.7487	3.91069
20	8724654	20:8724654:A:G	A	G	PLCB1(ENSG00000182621)	SBP							9.9e-06	252509	-9.93134	7.80108	1.62072	0.692521	7.75e-06	451729	-9.13972	6.56695	1.93704	0.785181
20	17570209	20:17570209:A:G	A	G	DSTN(ENSG00000125868)	SBP													3.32e-06	452385	40.2868	10.031	16.1302	4.22816
20	18489766	20:18489766:A:T	A	T	RBBP9(ENSG00000089050)	SBP							2.18e-05	252782	-10.327	5.25948	3.85531	1.30462	1.44e-05	452134	-10.55	4.81889	4.79306	1.54402
20	32234640	20:32234640:T:TA	T	TA	POFUT1(ENSG00000101346)	SBP													4.42e-06	452385	16.8228	8.68711	3.75013	1.27734
20	56437280	20:56437280:G:A	G	A	CASS4(ENSG00000087589)	SBP													3.32e-06	452385	31.8389	10.031	10.0747	2.82298
20	63248814	20:63248814:C:T	C	T	NKAIN4(ENSG00000101198)	SBP													3.32e-06	452153	26.7878	10.031	7.13163	2.1207
21	33505693	21:33505693:GATTA:G	GATTA	G	GART(ENSG00000159131)	SBP							1.19e-05	252881	14.2549	7.11345	4.01579	1.34605	1.22e-05	452314	10.4445	5.23227	3.98472	1.33805
21	44292994	21:44292994:T:TC	T	TC	AIRE(ENSG00000160224)	SBP													5.53e-06	452336	20.9023	7.76064	7.25426	2.15038
21	46206670	21:46206670:A:C	A	C	LSS(ENSG00000160285)	SBP													4.42e-06	452350	27.8858	8.67878	10.3241	2.88171
22	30663586	22:30663586:TG:T	TG	T	DUSP18(ENSG00000167065)	SBP													6.63e-06	452385	18.8833	7.0854	7.10276	2.11371
2	70816345	2:70816345:G:A	G	A	CLEC4F(ENSG00000152672)	SBP													3.32e-06	452385	28.0038	10.0645	7.74188	2.26797
2	71668753	2:71668753:G:A	G	A	DYSF(ENSG00000135636)	SBP													3.32e-06	452384	-28.6986	10.0641	8.13143	2.36147
2	130729367	2:130729367:GA:G	GA	G	GPR148(ENSG00000173302)	SBP													3.32e-06	452385	28.7613	10.0644	8.16656	2.36988
2	174400011	2:174400011:C:CA	C	CA	SCRN3(ENSG00000144306)	SBP							5.93e-06	252891	-2.96958	10.1072	0.086323	0.114127	4.42e-06	452376	-14.8053	8.71693	2.88475	1.04856
2	213350622	2:213350622:GA:G	GA	G	SPAG16(ENSG00000144451)	SBP							5.93e-06	252894	-12.3176	10.1031	1.48642	0.652138	7.74e-06	452359	-20.5387	6.58742	9.72115	2.73955
2	232485072	2:232485072:AC:A	AC	A	ECEL1(ENSG00000171551)	SBP													3.32e-06	452384	24.4643	10.0624	5.91103	1.82257
3	122407414	3:122407414:C:T	C	T	FAM162A(ENSG00000114023)	SBP													3.32e-06	452165	21.5818	10.0493	4.61218	1.49832
3	154187834	3:154187834:T:A	T	A	ARHGEF26(ENSG00000114790)	SBP													3.32e-06	452385	29.9378	10.0536	8.86746	2.53716
3	155116930	3:155116930:CT:C	CT	C	MME(ENSG00000196549)	SBP													6.63e-06	452333	-19.819	7.10525	7.78041	2.27724
3	184059998	3:184059998:CA:C	CA	C	HTR3C(ENSG00000178084)	SBP							0.000326218	252898	-2.64305	1.34999	3.83309	1.29886	0.000317208	452385	-3.54766	1.02198	12.0505	3.28584							0.000326218	252898	8.60216	8.74159	0.968353	0.487995	0.000317208	452385	2.58295	7.10805	0.132048	0.144894
3	189957959	3:189957959:G:A	G	A	P3H2(ENSG00000090530)	SBP													3.32e-06	452353	-38.0084	10.0479	14.309	3.80932
4	39500255	4:39500255:T:C	T	C	UGDH(ENSG00000109814)	SBP							5.94e-06	252452	22.2162	10.0882	4.84964	1.55828	4.43e-06	451298	19.2928	8.70151	4.91586	1.57494
4	72146976	4:72146976:A:C	A	C	NPFFR2(ENSG00000056291)	SBP													4.43e-06	451803	23.8423	8.70152	7.50766	2.21157
4	105659367	4:105659367:T:A	T	A	ARHGEF38(ENSG00000236699)	SBP							5.93e-06	252897	-6.04769	10.0923	0.359087	0.260417	4.42e-06	452383	-11.5052	8.70397	1.74724	0.729965
4	143700579	4:143700579:C:CCCGT	C	CCCGT	FREM3(ENSG00000183090)	SBP													3.32e-06	452385	19.9039	10.0495	3.92271	1.32205
5	34913502	5:34913502:CA:C	CA	C	RAD1(ENSG00000113456)	SBP													7.74e-06	452281	17.4811	6.58193	7.05392	2.10187
5	79731606	5:79731606:AG:A	AG	A	CMYA5(ENSG00000164309)	SBP							1.98e-05	252897	7.56627	5.53325	1.86983	0.765751	2.43e-05	452381	8.21381	3.71619	4.88534	1.56726
5	132378380	5:132378380:G:A	G	A	SLC22A5(ENSG00000197375)	SBP							5.93e-06	252897	-14.2353	10.0941	1.98881	0.800066	5.53e-06	452384	-17.5671	7.78623	5.09036	1.61872
6	18212599	6:18212599:GA:G	GA	G	KDM1B(ENSG00000165097)	SBP													5.53e-06	452196	-13.0732	7.78514	2.81989	1.03104
6	43450091	6:43450091:A:G	A	G	ABCC10(ENSG00000124574)	SBP													4.42e-06	452385	17.8432	8.70407	4.20243	1.39398
6	78903027	6:78903027:CA:C	CA	C	IRAK1BP1(ENSG00000146243)	SBP							0.21081	252561	-0.197185	0.0601565	10.7444	2.98048	0.21021	451406	-0.172586	0.0448454	14.8108	3.92499							0.21081	252561	-0.0697454	0.166416	0.175647	0.170605	0.21021	451406	-0.0228088	0.124137	0.03376	0.0684311
7	55170542	7:55170542:T:C	T	C	EGFR(ENSG00000146648)	SBP													4.43e-06	451637	24.7404	8.7046	8.07818	2.34871
7	73683766	7:73683766:G:A	G	A	WBSCR22(ENSG00000071462)	SBP							7.91e-06	252897	25.2267	8.73738	8.33603	2.41042	5.53e-06	452384	25.7992	7.78298	10.988	3.03762
7	76303987	7:76303987:G:GC	G	GC	HSPB1(ENSG00000106211)	SBP							2.37e-05	252834	9.05646	5.04482	3.22274	1.13893	1.88e-05	452290	10.4288	4.22102	6.10423	1.87012
7	99780086	7:99780086:C:T	C	T	CYP3A4(ENSG00000160868)	SBP							1.38e-05	252897	17.9437	6.60482	7.38079	2.18096	9.95e-06	452368	19.6367	5.8011	11.4583	3.14766
8	11779885	8:11779885:G:A	G	A	NEIL2(ENSG00000154328)	SBP													3.32e-06	452385	26.9528	10.0411	7.20513	2.13849
9	17340917	9:17340917:C:T	C	T	CNTLN(ENSG00000044459)	SBP							5.93e-06	252898	17.5087	7.80401	5.03354	1.60448	4.42e-06	452385	17.7334	7.09454	6.24795	1.9054							5.93e-06	252898	27.4405	17.4486	2.47323	0.936293	4.42e-06	452385	27.5467	17.3762	2.51321	0.947322
9	42188405	9:42188405:G:A	G	A	SPATA31A6(ENSG00000185775)	SBP							7.91e-06	252796	-16.087	7.12259	5.10125	1.62145	5.53e-06	452202	-14.8535	6.56743	5.11523	1.62495							7.91e-06	252796	-35.5796	17.4466	4.15892	1.38283	5.53e-06	452202	-35.6675	17.3752	4.21394	1.39693
23	23706741	23:23706741:T:C	T	C	ACOT9(ENSG00000123130)	SBP													5.55e-06	450530	-32.8844	7.7571	17.9714	4.64927
22	29263854	22:29263854:GC:G	GC	G	RHBDD3(ENSG00000100263)	SBP							0.000616854	252896	0.844772	0.989268	0.729207	0.405452	0.000584682	452383	-0.151328	0.755068	0.0401664	0.0751237													0.000584682	452383	-68.7486	17.3574	15.6876	4.12661
9	5335259	9:5335259:AT:A	AT	A	RLN1(ENSG00000107018)	SBP							7.91e-05	252860	4.77602	2.76943	2.97408	1.07259	8.73e-05	452314	1.65045	1.93819	0.725124	0.403988													8.73e-05	452314	-65.5338	17.3777	14.2215	3.78913
23	132077872	23:132077872:T:A	T	A	FRMD7(ENSG00000165694)	SBP													5.53e-06	452357	-11.6571	6.55761	3.15999	1.12226													5.53e-06	452357	-40.8874	17.3465	5.55591	1.73475
3	195789230	3:195789230:G:A	G	A	MUC4(ENSG00000145113)	SBP													3.32e-06	452385	43.4566	10.048	18.7048	4.81646
4	183321764	4:183321764:T:G	T	G	CLDN24(ENSG00000185758)	SBP													3.32e-06	452385	41.7951	10.0477	17.3028	4.4966
1	145996107	1:145996107:CT:C	CT	C	TXNIP(ENSG00000265972)	SBP							1.19e-05	252898	19.8471	7.14089	7.72485	2.26388	1.22e-05	452385	20.6997	5.25373	15.5236	4.08894
11	77960975	11:77960975:C:CAG	C	CAG	INTS4(ENSG00000149262)	SBP							7.91e-06	252897	15.9931	8.74248	3.34652	1.17168	9.95e-06	452383	22.0016	5.80571	14.3615	3.82143
5	141330783	5:141330783:C:G	C	G	PCDHGA1(ENSG00000204956)	SBP													4.42e-06	452385	32.7185	8.70586	14.1242	3.76667
19	51498070	19:51498070:AG:A	AG	A	SIGLEC12(ENSG00000254521)	SBP							1.19e-05	252897	-13.1293	7.13164	3.38925	1.18295	1.22e-05	452383	-19.5175	5.24492	13.8475	3.70277
3	113420052	3:113420052:G:A	G	A	CFAP44(ENSG00000206530)	SBP													3.32e-06	452385	37.1462	10.0479	13.6671	3.66107
19	41203617	19:41203617:C:T	C	T	CYP2S1(ENSG00000167600)	SBP							5.93e-06	252898	17.2644	10.0764	2.93557	1.06224	5.53e-06	452384	28.5304	7.7741	13.4684	3.61508
19	32353575	19:32353575:C:T	C	T	ZNF507(ENSG00000168813)	SBP													3.32e-06	452384	36.7896	10.0359	13.4382	3.60808
2	233795991	2:233795991:C:CATCAG	C	CATCAG	MROH2A(ENSG00000185038)	SBP							5.93e-06	252897	20.5553	10.1072	4.13606	1.37697	5.53e-06	452381	28.4991	7.79654	13.3616	3.59036
13	26019925	13:26019925:TAGTC:T	TAGTC	T	ATP8A2(ENSG00000132932)	SBP													3.32e-06	452353	36.5425	10.0267	13.2826	3.57205
3	52781949	3:52781949:CT:C	CT	C	ITIH1(ENSG00000055957)	SBP							0.000168052	252898	6.02986	1.89584	10.116	2.83273	0.000167998	452385	5.13346	1.41197	13.2182	3.55713
5	60874668	5:60874668:GT:G	GT	G	ERCC8(ENSG00000049167)	SBP							2.37e-05	252816	14.2784	5.04533	8.00898	2.33212	2.1e-05	452201	14.5144	3.99335	13.2106	3.55538
3	186260479	3:186260479:TG:T	TG	T	DGKG(ENSG00000058866)	SBP							5.93e-06	252893	-32.803	10.0886	10.5721	2.94004	5.53e-06	452368	-28.2605	7.7831	13.1842	3.54926
16	87904845	16:87904845:C:A	C	A	CA5A(ENSG00000174990)	SBP													3.32e-06	452380	36.4208	10.0348	13.1728	3.54662
8	22096486	8:22096486:C:CT	C	CT	FAM160B2(ENSG00000158863)	SBP													3.32e-06	452351	-36.2641	10.0412	13.0432	3.51658
7	130306834	7:130306834:G:GA	G	GA	CPA4(ENSG00000128510)	SBP							1.58e-05	252890	14.3016	6.1783	5.35838	1.68565	1.33e-05	452349	18.0864	5.02393	12.9603	3.49735
10	70734029	10:70734029:G:A	G	A	ADAMTS14(ENSG00000138316)	SBP													3.32e-06	452385	36.0946	10.0515	12.8949	3.48218
16	67931097	16:67931097:C:G	C	G	CTRL(ENSG00000141086)	SBP													3.32e-06	452383	35.9376	10.0358	12.8231	3.46551
17	1651412	17:1651412:A:G	A	G	PRPF8(ENSG00000174231)	SBP													3.32e-06	452385	35.8973	10.0402	12.7832	3.45626
1	42658448	1:42658448:T:C	T	C	PPIH(ENSG00000171960)	SBP													4.42e-06	452378	31.1213	8.71234	12.7599	3.45083
21	33345244	21:33345244:A:T	A	T	IFNAR1(ENSG00000142166)	SBP													3.35e-06	447964	-35.7774	10.0189	12.7521	3.44902
1	150286605	1:150286605:CT:C	CT	C	CIART(ENSG00000159208)	SBP							1.98e-05	252897	-16.2866	5.53143	8.66928	2.48997	1.88e-05	452307	-15.0279	4.22622	12.6442	3.42396
3	49798973	3:49798973:G:A	G	A	CDHR4(ENSG00000187492)	SBP													3.32e-06	452384	-35.6672	10.0491	12.5976	3.41314
11	65116666	11:65116666:G:A	G	A	ZNHIT2(ENSG00000174276)	SBP													3.32e-06	452385	-35.4752	10.057	12.4426	3.3771
9	133404787	9:133404787:A:C	A	C	STKLD1(ENSG00000198870)	SBP							5.93e-06	252814	26.5839	10.0728	6.96519	2.08034	4.42e-06	452263	30.6199	8.68762	12.4224	3.37241
18	70030012	18:70030012:C:CT	C	CT	RTTN(ENSG00000176225)	SBP							5.94e-06	252361	-20.975	10.068	4.34032	1.42922	6.65e-06	451225	-24.9756	7.0894	12.4111	3.3698
14	77451265	14:77451265:T:A	T	A	VIPAS39(ENSG00000151445)	SBP													3.32e-06	452384	-35.2508	10.0281	12.3567	3.35714
7	87847900	7:87847900:CCTAA:C	CCTAA	C	SLC25A40(ENSG00000075303)	SBP													5.53e-06	452378	27.3108	7.78305	12.3132	3.347
16	22144246	16:22144246:G:A	G	A	VWA3A(ENSG00000175267)	SBP													3.32e-06	452385	-35.146	10.0361	12.2637	3.3355
9	67899198	9:67899198:C:CA	C	CA	ANKRD20A1(ENSG00000260691)	SBP							9.04e-05	243255	-6.77685	2.63149	6.63211	1.99932	8.73e-05	435054	-6.87032	1.96855	12.1804	3.31609													8.73e-05	435054	-36.5999	17.3765	4.43643	1.45371
20	45840812	20:45840812:G:GACCAT	G	GACCAT	SNX21(ENSG00000124104)	SBP							5.93e-06	252898	-30.6249	10.0741	9.24133	2.62596	4.42e-06	452385	-30.248	8.68894	12.1188	3.30176
8	42169053	8:42169053:C:T	C	T	AP3M2(ENSG00000070718)	SBP							9.89e-06	252891	20.8036	7.80873	7.0977	2.11248	7.74e-06	452362	22.8396	6.5736	12.0718	3.29081
12	8465630	12:8465630:G:A	G	A	CLEC6A(ENSG00000205846)	SBP													4.42e-06	452363	30.1927	8.70516	12.0295	3.28097
3	64541835	3:64541835:T:TA	T	TA	ADAMTS9(ENSG00000163638)	SBP													3.32e-06	452383	34.835	10.0481	12.0188	3.27847
11	15245969	11:15245969:C:T	C	T	INSC(ENSG00000188487)	SBP													3.32e-06	452385	34.5185	10.057	11.7806	3.22294
2	190500108	2:190500108:CCT:C	CCT	C	MFSD6(ENSG00000151690)	SBP													3.32e-06	452381	34.5087	10.0632	11.7593	3.21796
1	179430488	1:179430488:CA:C	CA	C	AXDND1(ENSG00000162779)	SBP							5.93e-06	252897	-28.1178	10.0987	7.75232	2.27048	5.53e-06	452379	-26.702	7.79249	11.7418	3.21388
7	44539112	7:44539112:G:GC	G	GC	NPC1L1(ENSG00000015520)	SBP													3.32e-06	452385	-34.3866	10.0478	11.7122	3.20697
4	76309749	4:76309749:AC:A	AC	A	STBD1(ENSG00000118804)	SBP							7.32e-05	252898	-7.82306	2.89702	7.29206	2.15952	6.74e-05	452385	-7.52782	2.20737	11.6302	3.18783													6.74e-05	452385	13.0139	17.4086	0.558835	0.342246
1	86360430	1:86360430:GT:G	GT	G	ODF2L(ENSG00000122417)	SBP							1.19e-05	252069	15.9797	7.14468	5.00235	1.59666	1.33e-05	450329	17.1619	5.03317	11.6264	3.18694
2	213150249	2:213150249:T:A	T	A	IKZF2(ENSG00000030419)	SBP													4.43e-06	451893	-29.6935	8.7143	11.6107	3.18327
11	5968231	11:5968231:GA:G	GA	G	OR56A5(ENSG00000188691)	SBP													3.32e-06	452383	-34.1939	10.0558	11.5629	3.17211
9	104618081	9:104618081:TC:T	TC	T	OR13C9(ENSG00000136839)	SBP							5.93e-06	252898	28.1085	10.0729	7.78695	2.27881	6.63e-06	452385	24.1169	7.09348	11.5592	3.17124
1	7827514	1:7827514:A:AC	A	AC	PER3(ENSG00000049246)	SBP													8.84e-06	452381	20.9435	6.16054	11.5575	3.17084
6	166946646	6:166946646:A:G	A	G	RNASET2(ENSG00000026297)	SBP							5.94e-06	252607	27.2255	10.0914	7.27869	2.15629	5.53e-06	451901	26.2832	7.78505	11.3981	3.1336
1	152312107	1:152312107:G:A	G	A	FLG(ENSG00000143631)	SBP							7.91e-06	252898	-26.7361	8.74687	9.34307	2.65008	6.63e-06	452385	-23.9971	7.11413	11.3782	3.12895
19	52439026	19:52439026:C:G	C	G	ZNF534(ENSG00000198633)	SBP													3.32e-06	452383	33.7977	10.0359	11.3413	3.12031
4	127832770	4:127832770:C:CA	C	CA	HSPA4L(ENSG00000164070)	SBP							5.93e-06	252898	-26.8719	10.0882	7.09524	2.11188	4.42e-06	452384	-29.2946	8.70153	11.3341	3.11862
2	195886267	2:195886267:TA:T	TA	T	DNAH7(ENSG00000118997)	SBP							1.19e-05	252896	15.9877	7.15162	4.99762	1.59547	1.55e-05	452380	15.6572	4.66313	11.2739	3.10456
16	56632733	16:56632733:T:A	T	A	MT1M(ENSG00000205364)	SBP													3.32e-06	452385	33.6141	10.0374	11.2151	3.09079
23	126820782	23:126820782:G:A	G	A	PRR32(ENSG00000183631)	SBP													6.63e-06	452385	-18.3512	5.48506	11.1935	3.08575													6.63e-06	452385	-38.2342	12.265	9.71786	2.73877
19	55497948	19:55497948:C:T	C	T	SSC5D(ENSG00000179954)	SBP							5.93e-06	252898	-13.5385	10.0806	1.8037	0.746504	5.53e-06	452385	-26.0133	7.7767	11.1892	3.08474
11	78200674	11:78200674:GT:G	GT	G	USP35(ENSG00000118369)	SBP													5.53e-06	452385	-26.0034	7.78915	11.145	3.07438
15	100573629	15:100573629:CA:C	CA	C	LINS1(ENSG00000140471)	SBP							0.000193953	252639	-1.05569	1.74539	0.365837	0.263379	0.00017934	451657	0.580969	1.34425	0.186786	0.176783							0.000193953	252639	15.9656	12.3438	1.67291	0.708034	0.00017934	451657	28.9921	8.69221	11.125	3.0697
7	2513243	7:2513243:G:A	G	A	LFNG(ENSG00000106003)	SBP													3.32e-06	452378	33.407	10.0477	11.0545	3.05319
14	24266817	14:24266817:G:A	G	A	RABGGTA(ENSG00000100949)	SBP							5.93e-06	252897	-26.4225	10.0706	6.884	2.06063	4.42e-06	452382	-28.8262	8.68456	11.0174	3.0445
12	56142576	12:56142576:A:G	A	G	ESYT1(ENSG00000139641)	SBP													4.42e-06	452385	28.8573	8.70368	10.9928	3.03873
12	133181967	12:133181967:T:TC	T	TC	CTD-2140B24.4(ENSG00000256825)	SBP													4.42e-06	452383	-28.7703	8.7036	10.9268	3.02326
17	18636477	17:18636477:AC:A	AC	A	TBC1D28(ENSG00000189375)	SBP							1.98e-05	252898	17.6015	5.52189	10.1607	2.84324	1.55e-05	452385	15.3316	4.64775	10.8816	3.01266
20	25491513	20:25491513:CT:C	CT	C	NINL(ENSG00000101004)	SBP													3.32e-06	452385	-33.0725	10.031	10.8704	3.01004
4	89729193	4:89729193:C:T	C	T	SNCA(ENSG00000145335)	SBP													3.32e-06	452196	33.1252	10.048	10.8681	3.00951
7	88108259	7:88108259:G:GT	G	GT	ADAM22(ENSG00000008277)	SBP													3.32e-06	452361	33.0878	10.0478	10.8442	3.0039
10	117267683	10:117267683:C:CA	C	CA	SLC18A2(ENSG00000165646)	DBP							2.97e-05	252860	-9.36916	2.55054	13.4939	3.62099	2.65e-05	452323	-7.10476	2.01131	12.478	3.38533
10	122083050	10:122083050:C:T	C	T	TACC2(ENSG00000138162)	DBP							5.93e-06	252898	16.165	4.42006	13.375	3.59346	4.42e-06	452385	12.1864	4.02394	9.17172	2.60945							5.93e-06	252898	26.5476	9.8813	7.21812	2.14164	4.42e-06	452385	26.6223	9.85487	7.29778	2.1609
11	720552	11:720552:GC:G	GC	G	EPS8L2(ENSG00000177106)	DBP							0.0113847	252884	0.435345	0.131295	10.9945	3.03913	0.0113116	452368	0.263378	0.0981529	7.20036	2.13734							0.0113847	252884	0.569218	2.06036	0.0763259	0.106605	0.0113116	452368	-1.74088	1.40806	1.5286	0.664898
11	61132065	11:61132065:T:TCCCAGGATAGCCCGGC	T	TCCCAGGATAGCCCGGC	VPS37C(ENSG00000167987)	DBP							7.32e-05	252898	-5.97767	1.62463	13.5381	3.63121	8.51e-05	452383	-3.57821	1.12338	10.1455	2.83968
11	73297487	11:73297487:G:A	G	A	P2RY6(ENSG00000171631)	DBP							9.89e-06	252897	15.1877	4.41889	11.813	3.23049	5.53e-06	452384	15.1355	4.40773	11.7914	3.22545
11	93736204	11:93736204:GCT:G	GCT	G	TAF1D(ENSG00000166012)	DBP							7.91e-06	252898	19.7531	4.94155	15.9787	4.19343	5.53e-06	452384	16.8902	4.40829	14.68	3.89487
12	1949187	12:1949187:TG:T	TG	T	DCP1B(ENSG00000151065)	DBP							5.93e-06	252898	-18.8532	5.70496	10.9211	3.02193	6.63e-06	452385	-7.4123	4.02299	3.39475	1.18439
13	51719243	13:51719243:AG:A	AG	A	WDFY2(ENSG00000139668)	DBP							5.93e-06	252898	-19.1783	5.69123	11.3556	3.12366	4.42e-06	452385	-16.6507	4.91534	11.4751	3.1516
14	21301028	14:21301028:C:CGG	C	CGG	RPGRIP1(ENSG00000092200)	DBP							9.89e-06	252897	-15.1494	4.4074	11.8147	3.23089	6.63e-06	452383	-13.2833	4.01236	10.96	3.03106
14	69524324	14:69524324:T:C	T	C	PLEKHD1(ENSG00000175985)	DBP							7.91e-06	252896	17.6033	4.92766	12.7617	3.45125	4.42e-06	452378	17.5938	4.91414	12.8181	3.46435
15	22466646	15:22466646:C:T	C	T	GOLGA6L22(ENSG00000277865)	DBP							0.000128633	248770	-4.6524	1.24109	14.0522	3.75005	8.54e-05	444979	-3.93759	1.13326	12.0727	3.29103
16	10690001	16:10690001:G:A	G	A	TEKT5(ENSG00000153060)	DBP							9.89e-06	252898	18.8445	4.4121	18.2422	4.71103	7.74e-06	452384	13.3526	3.7195	12.8874	3.48042
16	75113663	16:75113663:C:A	C	A	LDHD(ENSG00000166816)	DBP							5.93e-06	252898	-19.493	5.69546	11.7139	3.20735	4.42e-06	452385	-17.0163	4.91903	11.9666	3.26629
17	9221242	17:9221242:GGTGA:G	GGTGA	G	NTN1(ENSG00000065320)	DBP							0.000124611	252786	-4.27718	1.24312	11.8384	3.2364	0.000117203	452205	-2.79298	0.955759	8.53961	2.45904
17	51192233	17:51192233:T:TA	T	TA	MBTD1(ENSG00000011258)	DBP							7.91e-06	252897	-17.7164	4.9331	12.8977	3.48281	5.53e-06	452384	-14.692	4.40017	11.1487	3.07525
17	58557049	17:58557049:T:C	T	C	TEX14(ENSG00000121101)	DBP							1.19e-05	252895	-16.4408	4.02757	16.6632	4.35029	8.84e-06	452377	-13.3095	3.47853	14.6396	3.88556
18	12351369	18:12351369:G:A	G	A	AFG3L2(ENSG00000141385)	DBP							5.93e-06	252898	24.3926	5.69051	18.3743	4.74116	3.32e-06	452385	24.3711	5.67458	18.4452	4.75731
19	14597162	19:14597162:G:A	G	A	CLEC17A(ENSG00000187912)	DBP							9.89e-06	252894	15.8168	4.41178	12.8531	3.47247	6.63e-06	452378	11.6532	4.01689	8.41617	2.42958
1	32364132	1:32364132:T:TC	T	TC	TSSK3(ENSG00000162526)	DBP							2.97e-05	252898	8.5623	2.55357	11.2431	3.09734	2.54e-05	452385	6.46335	2.05691	9.8738	2.7756
1	113881827	1:113881827:AC:A	AC	A	BCL2L15(ENSG00000188761)	DBP							1.98e-05	252897	10.5286	3.12731	11.3345	3.11872	2.32e-05	452384	6.33806	2.15257	8.66956	2.49003
1	152305572	1:152305572:T:TATTGGGATGC	T	TATTGGGATGC	FLG(ENSG00000143631)	DBP							5.94e-06	252655	-22.1189	5.70956	15.008	3.97038	6.64e-06	451925	-8.49807	4.02702	4.4532	1.45797
1	168239144	1:168239144:TTC:T	TTC	T	SFT2D2(ENSG00000213064)	DBP							1.38e-05	252866	-12.5356	3.73783	11.2474	3.09836	9.95e-06	452231	-9.87234	3.28808	9.01478	2.57218
1	169878729	1:169878729:G:A	G	A	SCYL3(ENSG00000000457)	DBP							7.91e-06	252896	17.8438	4.94467	13.0227	3.51182	6.63e-06	452376	13.3667	4.02703	11.0174	3.04451
1	200666730	1:200666730:G:GA	G	GA	DDX59(ENSG00000118197)	DBP							5.93e-06	252898	20.9792	5.71226	13.4885	3.61974	3.32e-06	452385	21.0007	5.69642	13.5913	3.64353
1	226402142	1:226402142:C:A	C	A	PARP1(ENSG00000143799)	DBP							5.93e-06	252898	20.014	5.70954	12.2876	3.34105	3.32e-06	452385	19.9694	5.69503	12.2953	3.34285
20	353533	20:353533:AC:A	AC	A	NRSN2(ENSG00000125841)	DBP							5.93e-06	252897	-19.8642	5.69729	12.1564	3.31052	5.53e-06	452384	-6.5921	4.40092	2.24368	0.872373
20	13785097	20:13785097:T:A	T	A	NDUFAF5(ENSG00000101247)	DBP							5.93e-06	252898	-19.7854	5.69512	12.0694	3.29024	4.42e-06	452385	-10.5998	4.91896	4.64358	1.50626
22	30578842	22:30578842:G:A	G	A	PES1(ENSG00000100029)	DBP							9.89e-06	252898	-15.3912	4.40497	12.2084	3.32263	7.74e-06	452384	-10.8326	3.71272	8.51302	2.4527
2	19945935	2:19945935:T:TTA	T	TTA	WDR35(ENSG00000118965)	DBP							9.89e-06	252898	14.8881	4.42891	11.3002	3.1107	1.22e-05	452385	6.71638	2.97845	5.08498	1.61737
2	47804909	2:47804909:G:T	G	T	MSH6(ENSG00000116062)	DBP							5.93e-06	252888	20.7409	5.71141	13.1877	3.55007	4.42e-06	452363	16.2959	4.93344	10.9108	3.01951
2	130194337	2:130194337:ACT:A	ACT	A	TUBA3E(ENSG00000152086)	DBP							0.000682093	252898	1.80947	0.546885	10.9475	3.02811	0.000707365	452383	0.790482	0.399132	3.9224	1.32197							0.000682093	252898	12.7038	5.71774	4.9365	1.58012	0.000707365	452383	5.74212	3.73152	2.36795	0.907106
3	8619970	3:8619970:C:T	C	T	SSUH2(ENSG00000125046)	DBP							9.89e-06	252898	16.0338	4.41847	13.1683	3.54558	5.53e-06	452385	16.0008	4.40626	13.1869	3.54989
4	143611399	4:143611399:CA:C	CA	C	FREM3(ENSG00000183090)	DBP							7.91e-06	252898	17.8139	4.9389	13.0094	3.50874	9.95e-06	452385	8.51929	3.28407	6.7295	2.02305
5	88199005	5:88199005:G:A	G	A	TMEM161B(ENSG00000164180)	DBP							9.89e-06	252897	-15.6308	4.417	12.523	3.3958	5.53e-06	452384	-15.7221	4.40462	12.741	3.44645
5	132591263	5:132591263:GA:G	GA	G	RAD50(ENSG00000113522)	DBP							5.93e-06	252898	20.2819	5.70211	12.6517	3.4257	3.32e-06	452365	20.2707	5.68622	12.7083	3.43886
6	56059236	6:56059236:GGT:G	GGT	G	COL21A1(ENSG00000124749)	DBP							7.91e-06	252884	-18.4003	4.94887	13.824	3.69734	5.53e-06	452344	-14.7173	4.41325	11.121	3.06876
7	16462576	7:16462576:CT:C	CT	C	SOSTDC1(ENSG00000171243)	DBP							0.0027442	252897	0.914449	0.265758	11.8399	3.23675	0.00280624	452384	0.445018	0.195434	5.18507	1.64241													0.00280624	452384	-4.23766	3.7215	1.29663	0.593751
7	50544004	7:50544004:G:A	G	A	DDC(ENSG00000132437)	DBP							5.93e-06	252896	-21.5317	5.70008	14.2691	3.80011	4.42e-06	452383	-13.9873	4.92302	8.07247	2.34734
7	99863661	7:99863661:CT:C	CT	C	CYP3A43(ENSG00000021461)	DBP							5.93e-06	252898	-20.9245	5.70051	13.4735	3.61627	4.42e-06	452384	-20.4618	4.92327	17.2734	4.48988
7	101162897	7:101162897:G:C	G	C	VGF(ENSG00000128564)	DBP							9.94e-06	251429	12.7545	3.7316	11.6825	3.20003	6.67e-06	449714	9.70672	3.48111	7.77518	2.27598							9.94e-06	251429	26.4264	9.87283	7.16458	2.12868	6.67e-06	449714	26.3646	9.84602	7.17006	2.13
7	129205733	7:129205733:C:T	C	T	SMO(ENSG00000128602)	DBP							9.89e-06	252898	15.9016	4.41535	12.9703	3.49967	7.74e-06	452385	8.9951	3.72149	5.84223	1.8056
8	19948228	8:19948228:CT:C	CT	C	LPL(ENSG00000175445)	DBP							1.58e-05	252895	-14.2343	3.48831	16.6512	4.34754	1.11e-05	452378	-11.7491	3.11183	14.2554	3.79697
8	33500399	8:33500399:T:TA	T	TA	TTI2(ENSG00000129696)	DBP							7.91e-06	252898	-16.7147	4.93631	11.4655	3.14935	8.84e-06	452385	-6.95703	3.48189	3.99226	1.33999
8	38820361	8:38820361:C:T	C	T	TACC1(ENSG00000147526)	DBP							5.93e-06	252898	-19.2492	5.69758	11.4142	3.13736	4.42e-06	452385	-14.8495	4.92062	9.10714	2.59412
9	35675836	9:35675836:T:TC	T	TC	CA9(ENSG00000107159)	DBP							9.89e-06	252873	-15.1152	4.40985	11.7485	3.21544	8.84e-06	452331	-6.17778	3.47701	3.15684	1.12142
9	35679340	9:35679340:CA:C	CA	C	CA9(ENSG00000107159)	DBP							5.93e-06	252898	20.0549	5.693	12.4096	3.36944	3.32e-06	452385	19.9766	5.67787	12.3786	3.36223
9	35810292	9:35810292:C:T	C	T	SPAG8(ENSG00000137098)	DBP							5.93e-06	252898	15.6182	4.41086	12.5376	3.39919	3.32e-06	452385	15.4306	4.39866	12.3063	3.3454							5.93e-06	252898	38.4874	9.86188	15.2306	4.0216	3.32e-06	452385	38.1999	9.83509	15.0858	3.98828
9	95126582	9:95126582:C:G	C	G	FANCC(ENSG00000158169)	DBP							5.93e-06	252897	19.8	5.69357	12.0938	3.29593	4.42e-06	452374	13.9569	4.91788	8.05414	2.34295
8	7949179	8:7949179:G:A	G	A	ZNF705B(ENSG00000215356)	DBP							5.93e-06	252848	-12.9332	4.41236	8.59156	2.47144	3.32e-06	452300	-12.9779	4.40075	8.6967	2.4965							5.93e-06	252848	-35.3427	9.8663	12.8319	3.46755	3.32e-06	452300	-35.396	9.84037	12.9386	3.49231
23	153919600	23:153919600:C:T	C	T	ARHGAP4(ENSG00000089820)	DBP							1.19e-05	252897	-8.76337	3.11311	7.92415	2.31177	8.84e-06	452383	-5.44344	2.83417	3.68889	1.26141							1.19e-05	252897	-25.2025	6.96112	13.1078	3.53154	8.84e-06	452383	-25.2755	6.94225	13.2556	3.56581
10	104161048	10:104161048:T:TA	T	TA	CFAP43(ENSG00000197748)	DBP							5.93e-06	252897	-18.4214	5.70282	10.4343	2.90764	4.42e-06	452356	-12.1177	4.92648	6.05012	1.85682
10	113589747	10:113589747:A:AG	A	AG	NRAP(ENSG00000197893)	DBP							2.17e-05	252898	-4.78639	2.97856	2.58228	0.96631	2.43e-05	452384	-2.75884	2.10097	1.72431	0.723219
11	112028853	11:112028853:C:T	C	T	DLAT(ENSG00000150768)	DBP							5.93e-06	252898	14.5523	5.708	6.49973	1.96702	3.32e-06	452385	14.5702	5.69205	6.55233	1.97986
12	55320861	12:55320861:A:T	A	T	OR6C1(ENSG00000205330)	DBP							5.93e-06	252896	4.53305	5.70495	0.631362	0.369718	3.32e-06	452379	4.4927	5.68934	0.623579	0.366814
12	75508398	12:75508398:A:AAAGCTGGTACCTT	A	AAAGCTGGTACCTT	KRR1(ENSG00000111615)	DBP							5.93e-06	252897	-14.4486	5.70495	6.41427	1.94613	5.53e-06	452383	-10.6639	4.40699	5.85529	1.80882
12	120155029	12:120155029:T:TG	T	TG	GCN1(ENSG00000089154)	DBP							2.57e-05	252827	-6.00533	2.74069	4.80124	1.54608	2.21e-05	452292	-4.40807	2.20355	4.00175	1.34244
12	123166667	12:123166667:GTT:G	GTT	G	MPHOSPH9(ENSG00000051825)	DBP							5.93e-06	252898	-15.8392	5.70494	7.70843	2.25992	4.42e-06	452383	-11.3183	4.92711	5.27692	1.66535
12	123166671	12:123166671:C:A	C	A	MPHOSPH9(ENSG00000051825)	DBP							5.93e-06	252898	-15.8392	5.70494	7.70843	2.25992	4.42e-06	452384	-11.3182	4.92711	5.27683	1.66532
13	39751031	13:39751031:TAC:T	TAC	T	COG6(ENSG00000133103)	DBP							7.91e-06	252887	-11.7703	4.92894	5.70257	1.77108	7.74e-06	452368	-5.26878	3.71573	2.01063	0.806317
13	59861324	13:59861324:G:GTA	G	GTA	DIAPH3(ENSG00000139734)	DBP							1.38e-05	252895	-8.04463	3.72604	4.66141	1.51077	1.33e-05	452380	-4.50224	2.83792	2.51684	0.948322
14	92003484	14:92003484:ACT:A	ACT	A	TRIP11(ENSG00000100815)	DBP							5.93e-06	252898	5.99934	5.68983	1.11176	0.535063	6.63e-06	452385	0.567886	4.01232	0.0200323	0.0518576
15	72203021	15:72203021:C:T	C	T	PKM(ENSG00000067225)	DBP							5.93e-06	252887	16.0616	5.69783	7.94615	2.31704	5.53e-06	452370	10.3876	4.401	5.57087	1.73846
15	99129776	15:99129776:C:G	C	G	SYNM(ENSG00000182253)	DBP							5.93e-06	252891	-10.5276	5.69783	3.41383	1.18942	3.32e-06	452376	-10.58	5.68166	3.46754	1.20353
16	1790923	16:1790923:T:TG	T	TG	IGFALS(ENSG00000099769)	DBP							5.93e-06	252898	-13.5844	5.6955	5.68877	1.76767	4.42e-06	452385	-6.66861	4.91905	1.83784	0.756455
16	57047566	16:57047566:GC:G	GC	G	NLRC5(ENSG00000140853)	DBP							2.17e-05	252895	-3.85294	2.97459	1.67776	0.70947	1.99e-05	452380	0.285383	2.31899	0.0151446	0.0447661
17	4816725	17:4816725:C:T	C	T	PLD2(ENSG00000129219)	DBP							5.93e-06	252898	11.721	5.69579	4.23466	1.40223	3.32e-06	452384	11.6409	5.68038	4.19967	1.39328
17	43025957	17:43025957:CAG:C	CAG	C	RND2(ENSG00000108830)	DBP							2.77e-05	252854	5.87617	2.63671	4.96667	1.5877	2.76e-05	452310	2.96162	1.9678	2.26516	0.878398
17	55775309	17:55775309:A:G	A	G	PCTP(ENSG00000141179)	DBP							5.93e-06	252895	-15.2832	5.70193	7.18435	2.13346	5.53e-06	452382	-13.2936	4.40178	9.12067	2.59733
19	4453513	19:4453513:TC:T	TC	T	UBXN6(ENSG00000167671)	DBP							1.19e-05	252898	1.98551	4.02726	0.243066	0.206209	1.77e-05	452385	-3.09158	2.45985	1.57959	0.68023
19	44429706	19:44429706:TG:T	TG	T	ZNF229(ENSG00000278318)	DBP							1.98e-05	252898	-5.76206	3.11954	3.41173	1.18886	2.1e-05	452385	-1.59318	2.25731	0.498135	0.318469
19	45502071	19:45502071:G:A	G	A	PPM1N(ENSG00000213889)	DBP							5.93e-06	252898	-13.1679	5.69536	5.34548	1.68244	5.53e-06	452385	-5.62473	4.40021	1.63401	0.696482
19	48956200	19:48956200:T:A	T	A	BAX(ENSG00000087088)	DBP							5.93e-06	252898	-17.1523	5.69534	9.06996	2.58529	4.42e-06	452385	-8.00174	4.91958	2.64553	0.983629
19	55056778	19:55056778:A:G	A	G	RDH13(ENSG00000160439)	DBP							7.91e-06	252898	11.5263	4.94503	5.43299	1.70422	6.63e-06	452384	9.66224	4.02566	5.76078	1.78548
1	15493812	1:15493812:A:AC	A	AC	CASP9(ENSG00000132906)	DBP							0.216542	252889	-0.0997952	0.0338626	8.68514	2.49375	0.2169	452373	-0.0948654	0.0252556	14.1091	3.7632							0.216542	252889	-0.177958	0.0922848	3.71855	1.26913	0.2169	452373	-0.187907	0.0688358	7.45175	2.19808
1	21575846	1:21575846:ACT:A	ACT	A	ALPL(ENSG00000162551)	DBP							5.93e-06	252898	15.8215	5.70962	7.67862	2.25275	6.63e-06	452385	8.69467	4.02703	4.66163	1.51083
1	46691868	1:46691868:CCA:C	CCA	C	EFCAB14(ENSG00000159658)	DBP							5.93e-06	252898	-16.4245	5.70957	8.27515	2.39587	3.32e-06	452384	-16.5087	5.69505	8.40292	2.42641
1	158420456	1:158420456:T:TC	T	TC	OR10K2(ENSG00000180708)	DBP							5.93e-06	252898	1.22765	5.70958	0.0462317	0.08105	5.53e-06	452384	-0.295904	4.41139	0.00449937	0.0238702
1	248638795	1:248638795:T:TC	T	TC	OR2T35(ENSG00000177151)	DBP							1.19e-05	252470	12.2591	4.03737	9.21983	2.62086	1.55e-05	451716	3.99158	2.63633	2.2924	0.886028
20	57329866	20:57329866:T:TC	T	TC	SPO11(ENSG00000054796)	DBP							5.93e-06	252894	14.5333	5.70574	6.48786	1.96412	8.84e-06	452380	6.78991	3.48751	3.79052	1.28782
21	30282527	21:30282527:G:A	G	A	KRTAP24-1(ENSG00000188694)	DBP							9.89e-06	252898	-12.6834	4.40537	8.28907	2.3992	5.53e-06	452385	-12.7262	4.39352	8.39019	2.42337
21	38392424	21:38392424:T:TG	T	TG	ERG(ENSG00000157554)	DBP							7.91e-05	252749	3.7403	1.55762	5.76619	1.78682	7.85e-05	452132	2.30252	1.16599	3.89956	1.31606
22	37182737	22:37182737:T:A	T	A	C1QTNF6(ENSG00000133466)	DBP							5.93e-06	252898	14.8528	5.68674	6.82167	2.04548	4.42e-06	452385	10.5348	4.91138	4.60089	1.49546
2	20667388	2:20667388:G:GC	G	GC	GDF7(ENSG00000143869)	DBP							6.19e-06	242477	5.00455	4.42407	1.27963	0.588436	6.88e-06	435877	0.670223	3.1203	0.0461366	0.0809597							6.19e-06	242477	7.20633	9.89256	0.530654	0.331305	6.88e-06	435877	-0.434794	6.97726	0.00388327	0.0221341
2	127428766	2:127428766:T:TG	T	TG	PROC(ENSG00000115718)	DBP							1.38e-05	252898	-6.63111	3.73905	3.14522	1.11833	1.33e-05	452385	-4.29112	2.84837	2.2696	0.879643
2	178706491	2:178706491:CTT:C	CTT	C	TTN(ENSG00000155657)	DBP							5.93e-06	252889	-16.2196	5.71139	8.06484	2.34551	5.53e-06	452371	-6.43467	4.41263	2.12647	0.839309
2	178723045	2:178723045:C:A	C	A	TTN(ENSG00000155657)	DBP							5.93e-06	252898	-12.3976	5.71141	4.71184	1.52352	5.53e-06	452385	-8.87252	4.41262	4.04298	1.35305
2	219539876	2:219539876:AG:A	AG	A	CHPF(ENSG00000123989)	DBP							5.93e-06	252898	-17.259	5.71147	9.13135	2.59987	4.42e-06	452385	-10.2334	4.93347	4.30267	1.41962
2	232521320	2:232521320:G:T	G	T	PRSS56(ENSG00000237412)	DBP							5.93e-06	252859	-18.0529	5.71139	9.99097	2.80324	4.42e-06	452318	-11.2773	4.93345	5.22528	1.65246
3	11259038	3:11259038:A:G	A	G	HRH1(ENSG00000196639)	DBP							5.93e-06	252898	17.8557	5.70542	9.79444	2.75686	4.42e-06	452385	11.6148	4.9267	5.55787	1.73523
3	51956694	3:51956694:A:AC	A	AC	GPR62(ENSG00000180929)	DBP							3.56e-05	252898	5.61987	2.32855	5.82478	1.80129	4.64e-05	452385	3.22131	1.5203	4.48959	1.46722
3	51970081	3:51970081:C:CG	C	CG	ABHD14B(ENSG00000114779)	DBP							0.0113919	252898	-0.300446	0.130911	5.26723	1.66293	0.0113001	452384	-0.0101735	0.0980585	0.0107639	0.0374562							0.0113919	252898	0.476176	1.6466	0.0836293	0.112136	0.0113001	452384	0.706075	1.29374	0.297859	0.232675
3	133928353	3:133928353:TCA:T	TCA	T	C3orf36(ENSG00000221972)	DBP							1.98e-05	252897	-7.56288	3.12738	5.84808	1.80704	1.44e-05	452384	-5.14521	2.73445	3.54052	1.22267
4	76309193	4:76309193:TGGTA:T	TGGTA	T	STBD1(ENSG00000118804)	DBP							9.29e-05	252898	1.44672	1.44041	1.00878	0.50142	9.95e-05	452385	2.4061	1.03811	5.37201	1.68904
5	90628819	5:90628819:G:GC	G	GC	ADGRV1(ENSG00000164199)	DBP							1.19e-05	252897	-8.42232	4.03202	4.36332	1.43509	9.95e-06	452384	-4.95443	3.28298	2.27746	0.881844
5	109187573	5:109187573:T:C	T	C	FER(ENSG00000151422)	DBP							7.91e-06	252898	11.8625	4.94487	5.75494	1.78403	6.63e-06	452385	9.53537	4.02475	5.61303	1.74891
5	132370222	5:132370222:T:TACCGGCTCGCC	T	TACCGGCTCGCC	SLC22A5(ENSG00000197375)	DBP							5.93e-06	252898	12.7011	5.70217	4.96136	1.58637	7.74e-06	452385	2.95018	3.72256	0.62808	0.368495
5	154865311	5:154865311:T:TA	T	TA	CNOT8(ENSG00000155508)	DBP							9.89e-06	252896	-9.45001	4.41687	4.57757	1.48955	1.22e-05	452383	0.159459	2.96958	0.00288342	0.0190081
7	121331882	7:121331882:AT:A	AT	A	WNT16(ENSG00000002745)	DBP							2.37e-05	252897	-7.70364	2.8502	7.30536	2.16273	1.77e-05	452384	-7.55679	2.4616	9.42407	2.66927
7	149112238	7:149112238:A:AAT	A	AAT	ZNF425(ENSG00000204947)	DBP							9.89e-06	252898	-5.74772	4.41532	1.6946	0.714453	9.95e-06	452382	-7.75974	3.28204	5.58994	1.74319
8	38260111	8:38260111:C:CT	C	CT	DDHD2(ENSG00000085788)	DBP							3.16e-05	252885	7.19392	2.46668	8.50558	2.45093	4.53e-05	452340	2.34744	1.53691	2.3329	0.89734
9	35847089	9:35847089:AT:A	AT	A	TMEM8B(ENSG00000137103)	DBP							9.89e-06	252897	12.8458	4.41025	8.48395	2.44576	1.22e-05	452384	7.28803	2.9659	6.0382	1.85389
9	113373604	9:113373604:G:GCC	G	GCC	HDHD3(ENSG00000119431)	DBP							0.000517995	252898	1.64133	0.607224	7.30624	2.16295	0.000489627	452385	0.697415	0.465398	2.24561	0.872914							0.000517995	252898	9.59257	9.86053	0.946388	0.480644	0.000489627	452385	1.6325	6.95393	0.055112	0.0891646
9	128525382	9:128525382:CCCCAGCTCCCA:C	CCCCAGCTCCCA	C	GLE1(ENSG00000119392)	DBP							5.93e-06	252830	-15.6997	5.69753	7.59292	2.23212	5.53e-06	452296	-11.7011	4.40106	7.06875	2.10546
9	136671015	9:136671015:G:A	G	A	EGFL7(ENSG00000172889)	DBP							1.6e-05	250532	10.672	3.4864	9.36991	2.65644	1.23e-05	448601	6.2867	2.96524	4.49496	1.46859
9	136744738	9:136744738:A:AC	A	AC	LCN6(ENSG00000267206)	DBP							1.19e-05	252879	11.2773	4.03644	7.80577	2.28333	1.22e-05	452357	9.62572	2.97414	10.4747	2.91715
9	136744740	9:136744740:A:AC	A	AC	LCN6(ENSG00000267206)	DBP							1.19e-05	252866	11.277	4.03644	7.80532	2.28322	1.22e-05	452334	9.6256	2.97414	10.4745	2.91708
23	46500691	23:46500691:G:A	G	A	ZNF674(ENSG00000251192)	DBP							2.17e-05	252897	-6.10511	2.25857	7.30671	2.16306	1.99e-05	452384	-4.79581	1.73564	7.63489	2.24223							2.17e-05	252897	-10.4276	4.92246	4.4875	1.46669	1.99e-05	452384	-8.13366	3.71097	4.80393	1.54676
23	84105858	23:84105858:G:A	G	A	RPS6KA6(ENSG00000072133)	DBP							3.17e-05	252402	-6.5851	2.3205	8.0531	2.3427	1.99e-05	451617	-5.57079	2.1954	6.43883	1.95213							3.17e-05	252402	-26.4393	9.84445	7.21304	2.14041	1.99e-05	451617	-26.548	9.81779	7.31201	2.16434
2	201307602	2:201307602:AT:A	AT	A	ALS2CR12(ENSG00000155749)	DBP							2.37e-05	252882	-6.80699	2.64712	6.61247	1.99453	2.54e-05	452348	-0.950018	1.97637	0.23106	0.20015							2.37e-05	252882	-30.2431	9.89377	9.34391	2.65028	2.54e-05	452348	-30.5842	9.86761	9.6066	2.71247
23	120304395	23:120304395:GTGGT:G	GTGGT	G	TMEM255A(ENSG00000125355)	DBP							1.98e-05	252853	-3.37302	2.46116	1.87827	0.768197	2.54e-05	452307	-2.75461	1.70911	2.59764	0.970522							1.98e-05	252853	-9.4303	5.68382	2.75277	1.01284	2.54e-05	452307	-8.88243	4.39081	4.09235	1.36575
10	27995046	10:27995046:C:A	C	A	ARMC4(ENSG00000169126)	DBP													3.32e-06	452384	21.1177	5.6898	13.7752	3.68605
10	34399409	10:34399409:T:C	T	C	PARD3(ENSG00000148498)	DBP							5.93e-06	252794	-18.1911	5.70283	10.1751	2.84663	5.53e-06	452230	-15.3523	4.40637	12.139	3.30648
11	2925009	11:2925009:G:A	G	A	SLC22A18(ENSG00000110628)	DBP							1.19e-05	252895	-12.0198	4.03402	8.87808	2.53968	7.74e-06	452377	-12.2616	3.72528	10.8337	3.00143
11	4652703	11:4652703:T:TGA	T	TGA	OR51E1(ENSG00000180785)	DBP							0.00128408	252710	1.0023	0.387252	6.69893	2.0156	0.00127533	452040	1.03588	0.289925	12.7659	3.45222							0.00128408	252710	-2.37249	6.98671	0.115309	0.134198	0.00127533	452040	1.61942	5.6903	0.0809933	0.110163
11	56105933	11:56105933:G:GA	G	GA	OR8H2(ENSG00000181767)	DBP													3.32e-06	452358	20.5605	5.69137	13.0507	3.5183
11	106939525	11:106939525:G:A	G	A	GUCY1A2(ENSG00000152402)	DBP							5.93e-06	252887	-16.5821	5.70467	8.44924	2.43747	4.42e-06	452369	-17.6799	4.92796	12.8714	3.47672
11	112085327	11:112085327:AC:A	AC	A	TIMM8B(ENSG00000150779)	DBP													4.42e-06	452384	18.9084	4.92882	14.7171	3.90342
11	113399236	11:113399236:C:T	C	T	ANKK1(ENSG00000170209)	DBP													3.32e-06	452384	-18.964	5.69107	11.1038	3.06474
11	121550634	11:121550634:C:T	C	T	SORL1(ENSG00000137642)	DBP							5.93e-06	252892	-14.4988	5.7047	6.45948	1.95718	5.53e-06	452378	-14.6032	4.40769	10.9768	3.03498
12	21462016	12:21462016:CCTGT:C	CCTGT	C	PYROXD1(ENSG00000121350)	DBP							1.58e-05	252485	-10.1543	3.49379	8.44705	2.43695	1.55e-05	451771	-8.90741	2.6338	11.4377	3.14285
12	52315924	12:52315924:AG:A	AG	A	KRT83(ENSG00000170523)	DBP													3.32e-06	452384	-23.2344	5.69053	16.6709	4.35204
12	55400589	12:55400589:T:TTACAAGTTGTGATATTCTTC	T	TTACAAGTTGTGATATTCTTC	OR6C65(ENSG00000205328)	DBP							0.000195748	252876	-1.88987	0.993512	3.61839	1.24303	0.000208916	452335	-3.02511	0.716264	17.8376	4.61874							0.000195748	252876	0.672888	9.88332	0.00463532	0.0242377	0.000208916	452335	-1.88399	6.96906	0.0730813	0.104079
12	56720104	12:56720104:CTA:C	CTA	C	NACA(ENSG00000196531)	DBP							1.38e-05	252898	4.78657	3.73488	1.64247	0.698998	1.77e-05	452384	9.24182	2.46361	14.0725	3.75473
12	101757311	12:101757311:C:G	C	G	GNPTAB(ENSG00000111670)	DBP							7.93e-06	252265	14.0564	4.94063	8.09438	2.35259	6.65e-06	451045	13.9509	4.02299	12.0257	3.28006
12	132808237	12:132808237:TTC:T	TTC	T	GOLGA3(ENSG00000090615)	DBP													3.32e-06	452385	-21.2056	5.68937	13.8923	3.71312
13	24689267	13:24689267:C:G	C	G	ATP12A(ENSG00000075673)	DBP													3.32e-06	452378	-19.1254	5.67571	11.3548	3.12348
13	78617094	13:78617094:G:A	G	A	RNF219(ENSG00000152193)	DBP							5.93e-06	252896	15.5945	5.69128	7.50796	2.21164	5.53e-06	452383	17.5225	4.3964	15.8854	4.17202
14	22947187	14:22947187:CT:C	CT	C	HAUS4(ENSG00000092036)	DBP							1.19e-05	252753	-10.3572	4.0234	6.62668	1.998	8.85e-06	452128	-11.5242	3.47487	10.9987	3.04013
14	30593592	14:30593592:C:T	C	T	G2E3(ENSG00000092140)	DBP							5.93e-06	252844	18.387	5.68981	10.4431	2.9097	4.42e-06	452298	16.5894	4.91405	11.3967	3.13328
14	31345272	14:31345272:CA:C	CA	C	HEATR5A(ENSG00000129493)	DBP													3.32e-06	452310	-19.2399	5.67429	11.4969	3.1567
14	50920952	14:50920952:TCA:T	TCA	T	PYGL(ENSG00000100504)	DBP													3.32e-06	452182	21.7714	5.67429	14.7214	3.90439
15	43610325	15:43610325:CA:C	CA	C	STRC(ENSG00000242866)	DBP							9.94e-06	251476	-10.8122	4.41357	6.00132	1.84481	8.89e-06	449723	-12.3221	3.47935	12.5422	3.40027
16	1984414	16:1984414:TC:T	TC	T	GFER(ENSG00000127554)	DBP							0.000399374	252896	1.41663	0.694493	4.1608	1.38332	0.000405632	452381	1.70797	0.513841	11.0484	3.05177
16	4382490	16:4382490:TG:T	TG	T	VASN(ENSG00000168140)	DBP							1.38e-05	252898	-10.3267	3.7289	7.66941	2.25053	1.44e-05	452385	-10.2692	2.72872	14.1631	3.77565
16	58293730	16:58293730:A:G	A	G	PRSS54(ENSG00000103023)	DBP													4.42e-06	452376	-16.4283	4.91925	11.1528	3.07622
16	67294967	16:67294967:TCTTA:T	TCTTA	T	KCTD19(ENSG00000168676)	DBP							0.000572141	252560	1.07725	0.578661	3.46563	1.20303	0.000586038	451336	1.48367	0.427221	12.0606	3.2882							0.000572141	252560	14.389	9.86474	2.12761	0.839634	0.000586038	451336	14.3423	9.83799	2.12533	0.838988
17	3513918	17:3513918:T:C	T	C	TRPV3(ENSG00000167723)	DBP													3.32e-06	452354	-19.2829	5.68339	11.5115	3.1601
17	8828144	17:8828144:G:A	G	A	PIK3R6(ENSG00000276231)	DBP							9.89e-06	252898	9.89183	4.41212	5.02643	1.6027	6.63e-06	452385	14.1645	4.01671	12.4354	3.37544
17	10453214	17:10453214:C:CTG	C	CTG	MYH4(ENSG00000264424)	DBP													7.74e-06	452376	13.5904	3.71912	13.3533	3.58843
17	27798857	17:27798857:G:C	G	C	RP1-66C13.4(ENSG00000266202)	DBP													4.43e-06	451149	17.8516	4.91935	13.1687	3.54566
17	35444768	17:35444768:TC:T	TC	T	SLFN13(ENSG00000154760)	DBP							9.89e-06	252898	-12.6308	4.41192	8.19613	2.37696	1.22e-05	452385	-9.81752	2.96651	10.9525	3.02929
17	36537342	17:36537342:CT:C	CT	C	PIGW(ENSG00000277161)	DBP							1.38e-05	252898	-8.76044	3.72878	5.51973	1.72577	1.55e-05	452385	-10.3818	2.62954	15.588	4.10373
17	40363122	17:40363122:C:A	C	A	GJD3(ENSG00000183153)	DBP													3.32e-06	452385	-19.5033	5.68195	11.7821	3.22328
18	33323506	18:33323506:G:GT	G	GT	CCDC178(ENSG00000166960)	DBP							7.91e-06	252896	-10.1785	4.92812	4.26582	1.4102	8.84e-06	452370	-12.003	3.47499	11.9308	3.25796
19	630136	19:630136:C:CA	C	CA	POLRMT(ENSG00000099821)	DBP							5.93e-06	252898	-13.5912	5.69537	5.6947	1.76914	7.74e-06	452384	-13.3722	3.71889	12.9294	3.49019
19	7767520	19:7767520:TC:T	TC	T	CLEC4M(ENSG00000104938)	DBP							1.19e-05	252891	12.0459	4.02726	8.94665	2.55599	1.11e-05	452371	12.9258	3.11145	17.258	4.48635
19	39085271	19:39085271:T:G	T	G	ACP7(ENSG00000183760)	DBP							5.93e-06	252896	-14.6785	5.69547	6.64208	2.00175	5.53e-06	452381	-15.4112	4.40031	12.2661	3.33604
19	44703684	19:44703684:C:T	C	T	CEACAM16(ENSG00000213892)	DBP													3.32e-06	452382	-19.1311	5.68062	11.342	3.12048
19	45778629	19:45778629:C:CCATG	C	CCATG	DMPK(ENSG00000104936)	DBP							5.93e-06	252898	-3.70616	5.69535	0.423454	0.288009	9.95e-06	452385	-12.3481	3.27973	14.1749	3.77839
19	48874899	19:48874899:G:A	G	A	PPP1R15A(ENSG00000087074)	DBP							7.91e-06	252898	-12.8781	4.93236	6.81702	2.04435	5.53e-06	452383	-14.9414	4.40023	11.5301	3.16444
19	49168560	19:49168560:TC:T	TC	T	TRPM4(ENSG00000130529)	DBP							1.19e-05	252898	8.88195	4.02736	4.8638	1.56184	1.44e-05	452385	9.16714	2.72898	11.2841	3.10694
19	49417368	19:49417368:G:C	G	C	CCDC155(ENSG00000161609)	DBP													3.32e-06	452385	19.158	5.6812	11.3716	3.12741
19	55500743	19:55500743:CT:C	CT	C	SSC5D(ENSG00000179954)	DBP							7.91e-06	252898	14.2545	4.93236	8.35214	2.41428	7.74e-06	452385	13.6037	3.71886	13.3812	3.5949
19	55809997	19:55809997:TG:T	TG	T	NLRP11(ENSG00000179873)	DBP													4.42e-06	452383	-17.1732	4.91961	12.1854	3.31727
1	6090477	1:6090477:T:C	T	C	KCNAB2(ENSG00000069424)	DBP													3.32e-06	452367	21.2049	5.69528	13.8624	3.70622
1	36087583	1:36087583:G:C	G	C	TEKT2(ENSG00000092850)	DBP													3.32e-06	452385	-19.7358	5.69672	12.0022	3.27459
1	200853420	1:200853420:C:CA	C	CA	CAMSAP2(ENSG00000118200)	DBP													3.32e-06	452140	-21.9384	5.69566	14.8362	3.93083
1	202214229	1:202214229:TG:T	TG	T	LGR6(ENSG00000133067)	DBP							0.0591324	252873	-0.0853613	0.0590576	2.08915	0.828716	0.0590683	452349	-0.14682	0.0441007	11.0835	3.05998							0.0591324	252873	-0.717927	0.315083	5.1917	1.64407	0.0590683	452349	-0.304448	0.238922	1.62373	0.693419
1	202729928	1:202729928:G:A	G	A	KDM5B(ENSG00000117139)	DBP													4.42e-06	452383	-17.0226	4.93208	11.9121	3.2536
1	235805856	1:235805856:G:A	G	A	LYST(ENSG00000143669)	DBP													3.32e-06	452385	-20.9508	5.69506	13.5333	3.63011
1	236225087	1:236225087:CT:C	CT	C	ERO1B(ENSG00000086619)	DBP													4.42e-06	452372	-16.9248	4.93212	11.7755	3.22174
1	243274633	1:243274633:G:T	G	T	SDCCAG8(ENSG00000054282)	DBP							5.93e-06	252894	-14.4266	5.71099	6.38122	1.93804	4.42e-06	452339	-17.7827	4.93437	12.9878	3.50371
1	248592988	1:248592988:GC:G	GC	G	OR2T10(ENSG00000184022)	DBP													5.53e-06	452330	-16.3181	4.41293	13.6737	3.66259
20	6097619	20:6097619:G:A	G	A	FERMT1(ENSG00000101311)	DBP							5.93e-06	252864	-18.2452	5.69579	10.261	2.86686	4.42e-06	452321	-18.4122	4.91917	14.0096	3.74021
20	8724654	20:8724654:A:G	A	G	PLCB1(ENSG00000182621)	DBP							9.9e-06	252509	-13.0356	4.41146	8.73166	2.50483	7.75e-06	451729	-13.0147	3.71844	12.2503	3.33238
20	17570209	20:17570209:A:G	A	G	DSTN(ENSG00000125868)	DBP													3.32e-06	452385	20.2518	5.6799	12.7129	3.43993
20	18489766	20:18489766:A:T	A	T	RBBP9(ENSG00000089050)	DBP							2.18e-05	252782	-9.33246	2.97421	9.84578	2.76899	1.44e-05	452134	-9.50226	2.72863	12.1273	3.30375
20	32234640	20:32234640:T:TA	T	TA	POFUT1(ENSG00000101346)	DBP													4.42e-06	452385	16.5725	4.91895	11.3509	3.12256
20	56437280	20:56437280:G:A	G	A	CASS4(ENSG00000087589)	DBP													3.32e-06	452385	19.8134	5.67989	12.1685	3.31334
20	63248814	20:63248814:C:T	C	T	NKAIN4(ENSG00000101198)	DBP													3.32e-06	452153	18.8867	5.6799	11.0568	3.05373
21	33505693	21:33505693:GATTA:G	GATTA	G	GART(ENSG00000159131)	DBP							1.19e-05	252881	12.0425	4.02142	8.96753	2.56095	1.22e-05	452314	11.0531	2.9621	13.9243	3.72051
21	44292994	21:44292994:T:TC	T	TC	AIRE(ENSG00000160224)	DBP													5.53e-06	452336	17.9636	4.39346	16.7175	4.36273
21	46206670	21:46206670:A:C	A	C	LSS(ENSG00000160285)	DBP													4.42e-06	452350	19.893	4.91324	16.3933	4.28847
22	30663586	22:30663586:TG:T	TG	T	DUSP18(ENSG00000167065)	DBP													6.63e-06	452385	14.0217	4.01018	12.2258	3.32666
2	70816345	2:70816345:G:A	G	A	CLEC4F(ENSG00000152672)	DBP													3.32e-06	452385	20.3593	5.69785	12.7674	3.45259
2	71668753	2:71668753:G:A	G	A	DYSF(ENSG00000135636)	DBP													3.32e-06	452384	-19.1864	5.69763	11.3396	3.11993
2	130729367	2:130729367:GA:G	GA	G	GPR148(ENSG00000173302)	DBP													3.32e-06	452385	20.4731	5.69778	12.9108	3.48587
2	174400011	2:174400011:C:CA	C	CA	SCRN3(ENSG00000144306)	DBP							5.93e-06	252891	-6.88787	5.71371	1.45322	0.642044	4.42e-06	452376	-17.6552	4.93493	12.7992	3.45995
2	213350622	2:213350622:GA:G	GA	G	SPAG16(ENSG00000144451)	DBP							5.93e-06	252894	-13.2708	5.71138	5.399	1.69576	7.74e-06	452359	-12.7028	3.72935	11.6019	3.18123
2	232485072	2:232485072:AC:A	AC	A	ECEL1(ENSG00000171551)	DBP													3.32e-06	452384	19.6499	5.69665	11.8982	3.25035
3	122407414	3:122407414:C:T	C	T	FAM162A(ENSG00000114023)	DBP													3.32e-06	452165	18.9067	5.68886	11.0454	3.05106
3	154187834	3:154187834:T:A	T	A	ARHGEF26(ENSG00000114790)	DBP													3.32e-06	452385	21.2393	5.6913	13.927	3.72114
3	155116930	3:155116930:CT:C	CT	C	MME(ENSG00000196549)	DBP													6.63e-06	452333	-16.6478	4.02227	17.1305	4.45721
3	184059998	3:184059998:CA:C	CA	C	HTR3C(ENSG00000178084)	DBP							0.000326218	252898	-1.56245	0.763213	4.19102	1.39106	0.000317208	452385	-2.35898	0.578538	16.6259	4.34175							0.000326218	252898	2.84989	4.94203	0.332541	0.248592	0.000317208	452385	1.21725	4.02385	0.0915119	0.117895
3	189957959	3:189957959:G:A	G	A	P3H2(ENSG00000090530)	DBP													3.32e-06	452353	-19.0169	5.6881	11.1775	3.08199
4	39500255	4:39500255:T:C	T	C	UGDH(ENSG00000109814)	DBP							5.94e-06	252452	17.2109	5.70051	9.11551	2.59611	4.43e-06	451298	16.3198	4.92355	10.9869	3.03735
4	72146976	4:72146976:A:C	A	C	NPFFR2(ENSG00000056291)	DBP													4.43e-06	451803	16.2079	4.92355	10.8366	3.00213
4	105659367	4:105659367:T:A	T	A	ARHGEF38(ENSG00000236699)	DBP							5.93e-06	252897	-14.7296	5.7028	6.6712	2.00885	4.42e-06	452383	-16.7413	4.92494	11.5552	3.17031
4	143700579	4:143700579:C:CCCGT	C	CCCGT	FREM3(ENSG00000183090)	DBP													3.32e-06	452385	19.2044	5.6863	11.4063	3.13551
5	34913502	5:34913502:CA:C	CA	C	RAD1(ENSG00000113456)	DBP													7.74e-06	452281	13.9873	3.72419	14.1059	3.76246
5	79731606	5:79731606:AG:A	AG	A	CMYA5(ENSG00000164309)	DBP							1.98e-05	252897	6.35156	3.12684	4.12621	1.37444	2.43e-05	452381	7.55481	2.1027	12.909	3.48546
5	132378380	5:132378380:G:A	G	A	SLC22A5(ENSG00000197375)	DBP							5.93e-06	252897	-13.6953	5.70419	5.76439	1.78637	5.53e-06	452384	-16.389	4.40561	13.8386	3.70071
6	18212599	6:18212599:GA:G	GA	G	KDM1B(ENSG00000165097)	DBP													5.53e-06	452196	-16.2016	4.40812	13.5086	3.62439
6	43450091	6:43450091:A:G	A	G	ABCC10(ENSG00000124574)	DBP													4.42e-06	452385	17.4234	4.92845	12.4982	3.39004
6	78903027	6:78903027:CA:C	CA	C	IRAK1BP1(ENSG00000146243)	DBP							0.21081	252561	-0.108682	0.0340062	10.214	2.8558	0.21021	451406	-0.106845	0.0253925	17.705	4.58847							0.21081	252561	-0.0746137	0.0940745	0.629061	0.368861	0.21021	451406	-0.0758187	0.0702891	1.16353	0.551703
7	55170542	7:55170542:T:C	T	C	EGFR(ENSG00000146648)	DBP													4.43e-06	451637	18.1867	4.92472	13.6378	3.65427
7	73683766	7:73683766:G:A	G	A	WBSCR22(ENSG00000071462)	DBP							7.91e-06	252897	14.1174	4.93646	8.17854	2.37275	5.53e-06	452384	14.5903	4.4033	10.9792	3.03554
7	76303987	7:76303987:G:GC	G	GC	HSPB1(ENSG00000106211)	DBP							2.37e-05	252834	8.09133	2.85023	8.05896	2.3441	1.88e-05	452290	8.67368	2.38808	13.1919	3.55105
7	99780086	7:99780086:C:T	C	T	CYP3A4(ENSG00000160868)	DBP							1.38e-05	252897	10.2542	3.73161	7.55113	2.22205	9.95e-06	452368	11.5233	3.28203	12.3273	3.35029
8	11779885	8:11779885:G:A	G	A	NEIL2(ENSG00000154328)	DBP													3.32e-06	452385	20.2057	5.68135	12.6486	3.42499
9	17340917	9:17340917:C:T	C	T	CNTLN(ENSG00000044459)	DBP							5.93e-06	252898	13.4982	4.41068	9.36572	2.65545	4.42e-06	452385	13.8536	4.0155	11.9028	3.25142							5.93e-06	252898	21.2014	9.86161	4.62204	1.50081	4.42e-06	452385	21.2006	9.8349	4.64684	1.50709
9	42188405	9:42188405:G:A	G	A	SPATA31A6(ENSG00000185775)	DBP							7.91e-06	252796	-12.09	4.02555	9.01988	2.57339	5.53e-06	452202	-13.1264	3.71716	12.4701	3.38349							7.91e-06	252796	-29.5508	9.86049	8.98135	2.56424	5.53e-06	452202	-29.6091	9.83432	9.06484	2.58407
23	23706741	23:23706741:T:C	T	C	ACOT9(ENSG00000123130)	DBP													5.55e-06	450530	-20.3508	4.39069	21.4831	5.44738
22	29263854	22:29263854:GC:G	GC	G	RHBDD3(ENSG00000100263)	DBP							0.000616854	252896	0.661232	0.55915	1.39846	0.625286	0.000584682	452383	-0.0355479	0.427352	0.00691919	0.0297894													0.000584682	452383	-37.1991	9.82393	14.3382	3.81606
9	5335259	9:5335259:AT:A	AT	A	RLN1(ENSG00000107018)	DBP							7.91e-05	252860	2.4822	1.56523	2.51489	0.947785	8.73e-05	452314	1.53311	1.09701	1.95311	0.789811													8.73e-05	452314	-42.5124	9.83577	18.6816	4.81117
23	132077872	23:132077872:T:A	T	A	FRMD7(ENSG00000165694)	DBP													5.53e-06	452357	-12.1925	3.71176	10.7902	2.99123													5.53e-06	452357	-33.7739	9.8185	11.8323	3.235
3	195789230	3:195789230:G:A	G	A	MUC4(ENSG00000145113)	DBP													3.32e-06	452385	8.98511	5.68813	2.49521	0.942361
4	183321764	4:183321764:T:G	T	G	CLDN24(ENSG00000185758)	DBP													3.32e-06	452385	17.8687	5.68526	9.87833	2.77667
1	145996107	1:145996107:CT:C	CT	C	TXNIP(ENSG00000265972)	DBP							1.19e-05	252898	7.61354	4.03731	3.55622	1.22678	1.22e-05	452385	7.33143	2.97417	6.07639	1.86328
11	77960975	11:77960975:C:CAG	C	CAG	INTS4(ENSG00000149262)	DBP							7.91e-06	252897	10.7526	4.9404	4.73703	1.52988	9.95e-06	452383	9.24828	3.28531	7.92445	2.31184
5	141330783	5:141330783:C:G	C	G	PCDHGA1(ENSG00000204956)	DBP													4.42e-06	452385	13.0129	4.92596	6.97859	2.0836
19	51498070	19:51498070:AG:A	AG	A	SIGLEC12(ENSG00000254521)	DBP							1.19e-05	252897	-1.35692	4.03092	0.113318	0.132888	1.22e-05	452383	-5.54639	2.9688	3.49026	1.2095
3	113420052	3:113420052:G:A	G	A	CFAP44(ENSG00000206530)	DBP													3.32e-06	452385	17.1051	5.6881	9.04309	2.57891
19	41203617	19:41203617:C:T	C	T	CYP2S1(ENSG00000167600)	DBP							5.93e-06	252898	0.835906	5.69535	0.0215414	0.0538851	5.53e-06	452384	9.28409	4.4004	4.45137	1.45751
19	32353575	19:32353575:C:T	C	T	ZNF507(ENSG00000168813)	DBP													3.32e-06	452384	15.1478	5.68064	7.11057	2.1156
2	233795991	2:233795991:C:CATCAG	C	CATCAG	MROH2A(ENSG00000185038)	DBP							5.93e-06	252897	-3.47196	5.71371	0.369243	0.264867	5.53e-06	452381	8.50912	4.41387	3.71647	1.26859
13	26019925	13:26019925:TAGTC:T	TAGTC	T	ATP8A2(ENSG00000132932)	DBP													3.32e-06	452353	12.7678	5.6757	5.06051	1.61124
3	52781949	3:52781949:CT:C	CT	C	ITIH1(ENSG00000055957)	DBP							0.000168052	252898	2.04227	1.07181	3.63073	1.24625	0.000167998	452385	1.84797	0.799312	5.3451	1.68234
5	60874668	5:60874668:GT:G	GT	G	ERCC8(ENSG00000049167)	DBP							2.37e-05	252816	4.72214	2.85111	2.74315	1.01023	2.1e-05	452201	5.55863	2.25952	6.05205	1.85729
3	186260479	3:186260479:TG:T	TG	T	DGKG(ENSG00000058866)	DBP							5.93e-06	252893	-10.6878	5.70357	3.51146	1.21506	5.53e-06	452368	-10.4972	4.406	5.67621	1.76456
16	87904845	16:87904845:C:A	C	A	CA5A(ENSG00000174990)	DBP													3.32e-06	452380	17.3868	5.68003	9.36994	2.65645
8	22096486	8:22096486:C:CT	C	CT	FAM160B2(ENSG00000158863)	DBP													3.32e-06	452351	-15.9149	5.68137	7.84698	2.29323
7	130306834	7:130306834:G:GA	G	GA	CPA4(ENSG00000128510)	DBP							1.58e-05	252890	8.55013	3.49063	5.99981	1.84444	1.33e-05	452349	9.15011	2.84234	10.3633	2.89096
10	70734029	10:70734029:G:A	G	A	ADAMTS14(ENSG00000138316)	DBP													3.32e-06	452385	17.8296	5.68876	9.82309	2.76363
16	67931097	16:67931097:C:G	C	G	CTRL(ENSG00000141086)	DBP													3.32e-06	452383	17.7993	5.68057	9.81795	2.76241
17	1651412	17:1651412:A:G	A	G	PRPF8(ENSG00000174231)	DBP													3.32e-06	452385	4.99623	5.68037	0.773626	0.421249
1	42658448	1:42658448:T:C	T	C	PPIH(ENSG00000171960)	DBP													4.42e-06	452378	11.5934	4.93212	5.52528	1.72715
21	33345244	21:33345244:A:T	A	T	IFNAR1(ENSG00000142166)	DBP													3.35e-06	447964	-17.0339	5.67189	9.01929	2.57325
1	150286605	1:150286605:CT:C	CT	C	CIART(ENSG00000159208)	DBP							1.98e-05	252897	-6.37701	3.12736	4.15794	1.38258	1.88e-05	452307	-5.86024	2.39249	5.99969	1.84441
3	49798973	3:49798973:G:A	G	A	CDHR4(ENSG00000187492)	DBP													3.32e-06	452384	-16.4501	5.68875	8.36184	2.41659
11	65116666	11:65116666:G:A	G	A	ZNHIT2(ENSG00000174276)	DBP													3.32e-06	452385	-12.1717	5.69102	4.57428	1.48871
9	133404787	9:133404787:A:C	A	C	STKLD1(ENSG00000198870)	DBP							5.93e-06	252814	5.36365	5.69298	0.887651	0.46078	4.42e-06	452263	9.93003	4.91718	4.0782	1.36211
18	70030012	18:70030012:C:CT	C	CT	RTTN(ENSG00000176225)	DBP							5.94e-06	252361	-10.7491	5.69081	3.56775	1.22979	6.65e-06	451225	-9.16346	4.01263	5.21509	1.64991
14	77451265	14:77451265:T:A	T	A	VIPAS39(ENSG00000151445)	DBP													3.32e-06	452384	-13.5979	5.67427	5.7428	1.78103
7	87847900	7:87847900:CCTAA:C	CCTAA	C	SLC25A40(ENSG00000075303)	DBP													5.53e-06	452378	10.9334	4.40334	6.1652	1.8851
16	22144246	16:22144246:G:A	G	A	VWA3A(ENSG00000175267)	DBP													3.32e-06	452385	-14.8652	5.68074	6.84745	2.05174
9	67899198	9:67899198:C:CA	C	CA	ANKRD20A1(ENSG00000260691)	DBP							9.04e-05	243255	-1.34603	1.48727	0.819084	0.437174	8.73e-05	435054	-1.93513	1.1142	3.01644	1.08395													8.73e-05	435054	-18.2044	9.83508	3.42606	1.19263
20	45840812	20:45840812:G:GACCAT	G	GACCAT	SNX21(ENSG00000124104)	DBP							5.93e-06	252898	-14.7226	5.69687	6.67874	2.01069	4.42e-06	452385	-12.7026	4.91999	6.66586	2.00755
8	42169053	8:42169053:C:T	C	T	AP3M2(ENSG00000070718)	DBP							9.89e-06	252891	8.10565	4.41245	3.37455	1.17907	7.74e-06	452362	8.89015	3.7194	5.71312	1.77369
12	8465630	12:8465630:G:A	G	A	CLEC6A(ENSG00000205846)	DBP													4.42e-06	452363	15.2972	4.928	9.63565	2.71934
3	64541835	3:64541835:T:TA	T	TA	ADAMTS9(ENSG00000163638)	DBP													3.32e-06	452383	13.9785	5.68822	6.03908	1.8541
11	15245969	11:15245969:C:T	C	T	INSC(ENSG00000188487)	DBP													3.32e-06	452385	12.2718	5.691	4.64988	1.50786
2	190500108	2:190500108:CCT:C	CCT	C	MFSD6(ENSG00000151690)	DBP													3.32e-06	452381	15.7659	5.69712	7.65815	2.24783
1	179430488	1:179430488:CA:C	CA	C	AXDND1(ENSG00000162779)	DBP							5.93e-06	252897	-9.49012	5.70961	2.76268	1.01553	5.53e-06	452379	-9.83958	4.41138	4.97512	1.58982
7	44539112	7:44539112:G:GC	G	GC	NPC1L1(ENSG00000015520)	DBP													3.32e-06	452385	-13.6425	5.68462	5.75946	1.78515
4	76309749	4:76309749:AC:A	AC	A	STBD1(ENSG00000118804)	DBP							7.32e-05	252898	-3.20749	1.63701	3.83909	1.30042	6.74e-05	452385	-3.72754	1.24899	8.9069	2.54654													6.74e-05	452385	-12.4431	9.85027	1.59572	0.685058
1	86360430	1:86360430:GT:G	GT	G	ODF2L(ENSG00000122417)	DBP							1.19e-05	252069	11.1546	4.03946	7.62539	2.23994	1.33e-05	450329	9.20917	2.84931	10.4462	2.91045
2	213150249	2:213150249:T:A	T	A	IKZF2(ENSG00000030419)	DBP													4.43e-06	451893	-14.9574	4.93344	9.19206	2.61427
11	5968231	11:5968231:GA:G	GA	G	OR56A5(ENSG00000188691)	DBP													3.32e-06	452383	-12.3277	5.69031	4.69345	1.51888
9	104618081	9:104618081:TC:T	TC	T	OR13C9(ENSG00000136839)	DBP							5.93e-06	252898	11.7078	5.69301	4.22927	1.40085	6.63e-06	452385	11.256	4.0149	7.85999	2.29636
1	7827514	1:7827514:A:AC	A	AC	PER3(ENSG00000049246)	DBP													8.84e-06	452381	9.15659	3.48752	6.89339	2.06291
6	166946646	6:166946646:A:G	A	G	RNASET2(ENSG00000026297)	DBP							5.94e-06	252607	6.26521	5.70461	1.2062	0.565294	5.53e-06	451901	12.1507	4.40808	7.59803	2.23335
1	152312107	1:152312107:G:A	G	A	FLG(ENSG00000143631)	DBP							7.91e-06	252898	-8.21768	4.9453	2.76129	1.01516	6.63e-06	452385	-5.58171	4.02736	1.92085	0.780513
19	52439026	19:52439026:C:G	C	G	ZNF534(ENSG00000198633)	DBP													3.32e-06	452383	17.1472	5.68065	9.11149	2.59515
4	127832770	4:127832770:C:CA	C	CA	HSPA4L(ENSG00000164070)	DBP							5.93e-06	252898	-9.36769	5.70051	2.70046	0.998615	4.42e-06	452384	-8.92242	4.92356	3.28403	1.15517
2	195886267	2:195886267:TA:T	TA	T	DNAH7(ENSG00000118997)	DBP							1.19e-05	252896	5.78315	4.04288	2.0462	0.816482	1.55e-05	452380	6.64961	2.63995	6.34456	1.92907
16	56632733	16:56632733:T:A	T	A	MT1M(ENSG00000205364)	DBP													3.32e-06	452385	11.5474	5.68146	4.13093	1.37565
23	126820782	23:126820782:G:A	G	A	PRR32(ENSG00000183631)	DBP													6.63e-06	452385	-4.66001	3.10467	2.2529	0.874962													6.63e-06	452385	-7.96231	6.94225	1.31546	0.59962
19	55497948	19:55497948:C:T	C	T	SSC5D(ENSG00000179954)	DBP							5.93e-06	252898	-7.50183	5.69773	1.73353	0.725932	5.53e-06	452385	-9.66587	4.40187	4.82178	1.55126
11	78200674	11:78200674:GT:G	GT	G	USP35(ENSG00000118369)	DBP													5.53e-06	452385	-7.98655	4.40769	3.2832	1.15495
15	100573629	15:100573629:CA:C	CA	C	LINS1(ENSG00000140471)	DBP							0.000193953	252639	-0.376384	0.986998	0.145422	0.153076	0.00017934	451657	0.805037	0.76117	1.11858	0.537267							0.000193953	252639	-4.29546	6.98028	0.37868	0.268967	0.00017934	451657	5.36009	4.92189	1.18599	0.55887
7	2513243	7:2513243:G:A	G	A	LFNG(ENSG00000106003)	DBP													3.32e-06	452378	12.6182	5.68461	4.92714	1.57777
14	24266817	14:24266817:G:A	G	A	RABGGTA(ENSG00000100949)	DBP							5.93e-06	252897	-15.2258	5.68981	7.16088	2.12778	4.42e-06	452382	-14.5338	4.91406	8.7474	2.50858
12	56142576	12:56142576:A:G	A	G	ESYT1(ENSG00000139641)	DBP													4.42e-06	452385	7.66684	4.92716	2.42125	0.921908
12	133181967	12:133181967:T:TC	T	TC	CTD-2140B24.4(ENSG00000256825)	DBP													4.42e-06	452383	-9.68338	4.92711	3.8625	1.30648
17	18636477	17:18636477:AC:A	AC	A	TBC1D28(ENSG00000189375)	DBP							1.98e-05	252898	8.30035	3.11974	7.07874	2.10788	1.55e-05	452385	7.39794	2.62953	7.91526	2.30963
20	25491513	20:25491513:CT:C	CT	C	NINL(ENSG00000101004)	DBP													3.32e-06	452385	-9.82051	5.67992	2.9894	1.0767
4	89729193	4:89729193:C:T	C	T	SNCA(ENSG00000145335)	DBP													3.32e-06	452196	10.9684	5.68544	3.72185	1.26999
7	88108259	7:88108259:G:GT	G	GT	ADAM22(ENSG00000008277)	DBP													3.32e-06	452361	14.2415	5.68462	6.27634	1.91236
10		A1CF(ENSG00000148584).M1.0.001			A1CF(ENSG00000148584)	SBP																																					0.000133736	452385	1.02085	1.58292	0.415919	0.284849
10		ABCC2(ENSG00000023839).M1.0.001			ABCC2(ENSG00000023839)	SBP																																					0.00114062	452385	-0.965004	0.542043	3.1695	1.12479
10		ABLIM1(ENSG00000099204).M1.0.001			ABLIM1(ENSG00000099204)	SBP																																					0.00017242	452385	0.818656	1.39413	0.344825	0.2541
10		AC023283.1(ENSG00000283266).M1.0.001			AC023283	SBP																																					3.87e-05	452385	1.38214	2.94287	0.220578	0.194771
10		ACADSB(ENSG00000196177).M1.0.001			ACADSB(ENSG00000196177)	SBP																																					0.000820098	452385	0.397661	0.637205	0.389465	0.273614
10		ACBD5(ENSG00000107897).M1.0.001			ACBD5(ENSG00000107897)	SBP																																					0.000259735	452385	-0.504204	1.13599	0.197	0.182333
10		ACBD7(ENSG00000176244).M1.0.001			ACBD7(ENSG00000176244)	SBP																																					0.000203367	452385	-0.147484	1.27882	0.0133006	0.0418257
10		ACSL5(ENSG00000197142).M1.0.001			ACSL5(ENSG00000197142)	SBP																																					0.000113841	452385	1.2251	1.71559	0.509934	0.323153
10		ACSM6(ENSG00000173124).M1.0.001			ACSM6(ENSG00000173124)	SBP																																					0.000663152	452385	0.00617542	0.711735	7.53e-05	0.003017
10		ACTR1A(ENSG00000138107).M1.0.001			ACTR1A(ENSG00000138107)	SBP																																					1.33e-05	452385	-8.41614	5.02571	2.80434	1.02683
10		ADAM12(ENSG00000148848).M1.0.001			ADAM12(ENSG00000148848)	SBP																																					0.00019784	452385	1.19974	1.2943	0.859214	0.451047
10		ADAM8(ENSG00000151651).M1.0.001			ADAM8(ENSG00000151651)	SBP																																					0.00160483	452385	-0.852865	0.45774	3.47155	1.20459
10		ADAMTS14(ENSG00000138316).M1.0.001			ADAMTS14(ENSG00000138316)	SBP																																					0.000392365	452385	0.555615	0.921791	0.363316	0.262274
10		ADARB2(ENSG00000185736).M1.0.001			ADARB2(ENSG00000185736)	SBP																																					3.87e-05	452385	2.80999	2.94282	0.911765	0.468973
10		ADD3(ENSG00000148700).M1.0.001			ADD3(ENSG00000148700)	SBP																																					8.18e-05	452385	1.65768	2.02461	0.670374	0.384133
10		ADGRA1(ENSG00000197177).M1.0.001			ADGRA1(ENSG00000197177)	SBP																																					0.00065431	452385	-0.178671	0.716352	0.0622096	0.0952644
10		ADIRF(ENSG00000148671).M1.0.001			ADIRF(ENSG00000148671)	SBP																																					1.99e-05	452385	-4.63009	4.10371	1.27299	0.586354
10		ADK(ENSG00000156110).M1.0.001			ADK(ENSG00000156110)	SBP																																					0.00010942	452385	1.62172	1.75013	0.858644	0.450851
10		ADO(ENSG00000181915).M1.0.001			ADO(ENSG00000181915)	SBP																																					6.96e-05	452385	3.03668	2.19598	1.91223	0.778024
10		ADRB1(ENSG00000043591).M1.0.001			ADRB1(ENSG00000043591)	SBP																																					2.21e-05	452385	-3.86486	3.89291	0.985643	0.493752
10		AFAP1L2(ENSG00000169129).M1.0.001			AFAP1L2(ENSG00000169129)	SBP																																					0.000110525	452385	-2.45549	1.74114	1.98888	0.800085
10		AGAP14P(ENSG00000279058).M1.0.001			AGAP14P(ENSG00000279058)	SBP																																					0.000265261	452385	0.125686	1.09369	0.0132065	0.0416708
10		AGAP4(ENSG00000188234).M1.0.001			AGAP4(ENSG00000188234)	SBP																																					0.000285155	452385	-0.427759	1.04069	0.168948	0.166822
10		AGAP5(ENSG00000172650).M1.0.001			AGAP5(ENSG00000172650)	SBP																																					0.000518364	452385	1.04218	0.805196	1.67525	0.708728
10		AGAP6(ENSG00000204149).M1.0.001			AGAP6(ENSG00000204149)	SBP																																					0.000536048	452385	-0.481409	0.79075	0.370638	0.265475
10		AGAP9(ENSG00000204172).M1.0.001			AGAP9(ENSG00000204172)	SBP																																					0.000128209	452385	-1.06408	1.58946	0.448179	0.298259
10		AIFM2(ENSG00000042286).M1.0.001			AIFM2(ENSG00000042286)	SBP																																					0.00013042	452385	-0.226236	1.60559	0.0198543	0.0516141
10		AKR1C1(ENSG00000187134).M1.0.001			AKR1C1(ENSG00000187134)	SBP																																					0.000280734	452385	0.893948	1.07827	0.687338	0.39033
10		AKR1C2(ENSG00000151632).M1.0.001			AKR1C2(ENSG00000151632)	SBP																																					0.000116052	452385	-0.182632	1.6996	0.0115468	0.0388509
10		AKR1C3(ENSG00000196139).M1.0.001			AKR1C3(ENSG00000196139)	SBP																																					0.000518364	452385	-0.774403	0.803676	0.928479	0.47462
10		AKR1C4(ENSG00000198610).M1.0.001			AKR1C4(ENSG00000198610)	SBP																																					0.000312787	452385	0.669522	1.03522	0.41828	0.285841
10		AKR1E2(ENSG00000165568).M1.0.001			AKR1E2(ENSG00000165568)	SBP																																					0.000968202	452385	-0.331211	0.588496	0.316754	0.241418
10		AL135791.1(ENSG00000283179).M1.0.001			AL135791	SBP																																					1.55e-05	452385	-5.9984	4.65315	1.66179	0.704738
10		AL356053.1(ENSG00000150076).M1.0.001			AL356053	SBP																																					0.000584679	452385	-0.0448697	0.757151	0.0035119	0.0210238
10		AL365273.1(ENSG00000282889).M1.0.001			AL365273	SBP																																					0.000143683	452385	-2.11276	1.52713	1.91403	0.778543
10		ALDH18A1(ENSG00000059573).M1.0.001			ALDH18A1(ENSG00000059573)	SBP																																					0.000146999	452385	1.59092	1.50985	1.11027	0.534582
10		ALOX5(ENSG00000012779).M1.0.001			ALOX5(ENSG00000012779)	SBP																																					0.000148104	452385	-0.429679	1.50419	0.0815986	0.110618
10		ANAPC16(ENSG00000166295).M1.0.001			ANAPC16(ENSG00000166295)	SBP																																					2.43e-05	452385	-6.53586	3.7118	3.10054	1.10642
10		ANK3(ENSG00000151150).M1.0.001			ANK3(ENSG00000151150)	SBP																																					9.62e-05	452385	-0.502966	1.86665	0.0726025	0.103703
10		ANKRD1(ENSG00000148677).M1.0.001			ANKRD1(ENSG00000148677)	SBP																																					6.63e-05	452385	0.656177	2.24789	0.0852102	0.113308
10		ANKRD16(ENSG00000134461).M1.0.001			ANKRD16(ENSG00000134461)	SBP																																					0.000298418	452385	0.0688856	1.05983	0.00422461	0.0231109
10		ANKRD2(ENSG00000165887).M1.0.001			ANKRD2(ENSG00000165887)	SBP																																					0.000103894	452385	-0.873223	1.79587	0.236428	0.202872
10		ANKRD22(ENSG00000152766).M1.0.001			ANKRD22(ENSG00000152766)	SBP																																					9.95e-05	452385	-1.10358	1.83529	0.361574	0.26151
10		ANKRD26(ENSG00000107890).M1.0.001			ANKRD26(ENSG00000107890)	SBP																																					0.00067752	452385	-0.517213	0.702495	0.542066	0.335755
10		ANKRD30A(ENSG00000148513).M1.0.001			ANKRD30A(ENSG00000148513)	SBP																																					0.00110525	452385	-0.28679	0.549078	0.27281	0.220798
10		ANTXRL(ENSG00000274209).M1.0.001			ANTXRL(ENSG00000274209)	SBP																																					0.000709573	452385	-0.00290325	0.685491	1.79e-05	0.00147008
10		ANXA11(ENSG00000122359).M1.0.001			ANXA11(ENSG00000122359)	SBP																																					0.000355892	452385	0.858554	0.967572	0.787351	0.426082
10		ANXA7(ENSG00000138279).M1.0.001			ANXA7(ENSG00000138279)	SBP																																					0.000454259	452385	-0.0470505	0.859206	0.0029987	0.0193925
10		ANXA8(ENSG00000265190).M1.0.001			ANXA8(ENSG00000265190)	SBP																																					0.00102678	452385	0.23979	0.571184	0.176242	0.170939
10		ANXA8L1(ENSG00000264230).M1.0.001			ANXA8L1(ENSG00000264230)	SBP																																					0.000183472	452385	0.102089	1.32769	0.00591237	0.0274688
10		AP3M1(ENSG00000185009).M1.0.001			AP3M1(ENSG00000185009)	SBP																																					8.29e-05	452385	-1.13439	2.01046	0.318373	0.242158
10		APBB1IP(ENSG00000077420).M1.0.001			APBB1IP(ENSG00000077420)	SBP																																					3.21e-05	452385	-2.6365	3.23301	0.66503	0.382172
10		ARHGAP12(ENSG00000165322).M1.0.001			ARHGAP12(ENSG00000165322)	SBP																																					0.000131525	452385	2.36397	1.5962	2.19336	0.858215
10		ARHGAP19(ENSG00000213390).M1.0.001			ARHGAP19(ENSG00000213390)	SBP																																					0.000219945	452385	-0.492879	1.22829	0.161021	0.162274
10		ARHGAP21(ENSG00000107863).M1.0.001			ARHGAP21(ENSG00000107863)	SBP																																					0.000142578	452385	0.378266	1.53305	0.0608813	0.0941456
10		ARHGAP22(ENSG00000128805).M1.0.001			ARHGAP22(ENSG00000128805)	SBP																																					5.31e-05	452385	2.34294	2.51305	0.869202	0.454475
10		ARID5B(ENSG00000150347).M1.0.001			ARID5B(ENSG00000150347)	SBP																																					1.77e-05	452385	4.04722	4.35238	0.864689	0.452927
10		ARL3(ENSG00000138175).M1.0.001			ARL3(ENSG00000138175)	SBP																																					6.52e-05	452385	2.11435	2.26672	0.870081	0.454776
10		ARL5B(ENSG00000165997).M1.0.001			ARL5B(ENSG00000165997)	SBP																																					1.22e-05	452385	10.5428	5.24914	4.034	1.35074
10		ARMC3(ENSG00000165309).M1.0.001			ARMC3(ENSG00000165309)	SBP																																					0.000296208	452385	0.174415	1.06378	0.0268823	0.0605986
10		ARMC4(ENSG00000169126).M1.0.001			ARMC4(ENSG00000169126)	SBP																																					0.000658731	452385	1.01779	0.713605	2.03421	0.813062
10		ARMS2(ENSG00000254636).M1.0.001			ARMS2(ENSG00000254636)	SBP																																					0.000161367	452385	-1.02669	1.43843	0.509452	0.322963
10		AS3MT(ENSG00000214435).M1.0.001			AS3MT(ENSG00000214435)	SBP																																					0.000327155	452385	-0.179991	1.00909	0.0318154	0.0662934
10		ASAH2(ENSG00000188611).M1.0.001			ASAH2(ENSG00000188611)	SBP																																					0.000585784	452385	1.47104	0.756705	3.77918	1.28488
10		ASAH2B(ENSG00000204147).M1.0.001			ASAH2B(ENSG00000204147)	SBP																																					7.85e-05	452385	-0.440721	2.01044	0.0480556	0.0827667
10		ASB13(ENSG00000196372).M1.0.001			ASB13(ENSG00000196372)	SBP																																					0.00100799	452385	-0.35484	0.576487	0.378866	0.269048
10		ASCC1(ENSG00000138303).M1.0.001			ASCC1(ENSG00000138303)	SBP																																					0.000233208	452385	0.712089	1.19885	0.352808	0.257646
10		ATAD1(ENSG00000138138).M1.0.001			ATAD1(ENSG00000138138)	SBP																																					3.21e-05	452385	5.6585	3.23296	3.06339	1.09651
10		ATE1(ENSG00000107669).M1.0.001			ATE1(ENSG00000107669)	SBP																																					0.000338208	452385	-2.51484	1.00067	6.31589	1.92205
10		ATOH7(ENSG00000179774).M1.0.001			ATOH7(ENSG00000179774)	SBP																																					5.31e-05	452385	-1.93141	2.4622	0.615326	0.363723
10		ATP5C1(ENSG00000165629).M1.0.001			ATP5C1(ENSG00000165629)	SBP																																					2.87e-05	452385	1.92347	3.41435	0.31736	0.241695
10		ATRNL1(ENSG00000107518).M1.0.001			ATRNL1(ENSG00000107518)	SBP																																					0.000173525	452385	1.15265	1.38967	0.687977	0.390562
10		AVPI1(ENSG00000119986).M1.0.001			AVPI1(ENSG00000119986)	SBP																																					2.21e-05	452385	5.71753	3.89303	2.15696	0.84794
10		BAG3(ENSG00000151929).M1.0.001			BAG3(ENSG00000151929)	SBP																																					3.87e-05	452385	-3.67837	2.94281	1.56238	0.675065
10		BAMBI(ENSG00000095739).M1.0.001			BAMBI(ENSG00000095739)	SBP																																					8.95e-05	452385	3.98996	1.93459	4.25363	1.40708
10		BBIP1(ENSG00000214413).M1.0.001			BBIP1(ENSG00000214413)	SBP																																					2.54e-05	452385	-2.62819	3.6302	0.524147	0.328755
10		BCCIP(ENSG00000107949).M1.0.001			BCCIP(ENSG00000107949)	SBP																																					0.000608995	452385	-0.489948	0.742156	0.435822	0.293158
10		BEND7(ENSG00000165626).M1.0.001			BEND7(ENSG00000165626)	SBP																																					6.19e-05	452385	-0.0334143	2.32662	0.00020626	0.00500515
10		BICC1(ENSG00000122870).M1.0.001			BICC1(ENSG00000122870)	SBP																																					6.19e-05	452385	-0.390309	2.32661	0.028143	0.0620946
10		BLNK(ENSG00000095585).M1.0.001			BLNK(ENSG00000095585)	SBP																																					6.85e-05	452385	2.45052	2.21114	1.22825	0.572273
10		BLOC1S2(ENSG00000196072).M1.0.001			BLOC1S2(ENSG00000196072)	SBP																																					1.88e-05	452385	-2.43103	4.22279	0.331424	0.248088
10		BMI1(ENSG00000168283).M1.0.001			BMI1(ENSG00000168283)	SBP																																					1.11e-05	452385	2.61559	5.50545	0.225712	0.197417
10		BMS1(ENSG00000165733).M1.0.001			BMS1(ENSG00000165733)	SBP																																					0.000123788	452385	-0.0452704	1.64528	0.000757094	0.00963952
10		BNIP3(ENSG00000176171).M1.0.001			BNIP3(ENSG00000176171)	SBP																																					8.18e-05	452385	-0.677969	2.02397	0.112205	0.132151
10		BORCS7(ENSG00000166275).M1.0.001			BORCS7(ENSG00000166275)	SBP																																					3.65e-05	452385	-0.767171	3.03067	0.0640776	0.0968213
10		BTAF1(ENSG00000095564).M1.0.001			BTAF1(ENSG00000095564)	SBP																																					0.000883097	452385	0.469534	0.616799	0.57949	0.350167
10		BTBD16(ENSG00000138152).M1.0.001			BTBD16(ENSG00000138152)	SBP																																					0.000559258	452385	-0.89173	0.774404	1.32596	0.602887
10		BTRC(ENSG00000166167).M1.0.001			BTRC(ENSG00000166167)	SBP																																					9.17e-05	452385	-1.08829	1.9111	0.324283	0.244853
10		BUB3(ENSG00000154473).M1.0.001			BUB3(ENSG00000154473)	SBP																																					2.32e-05	452385	-4.21775	3.79912	1.23252	0.573624
10		C10orf10(ENSG00000165507).M1.0.001			C10orf10(ENSG00000165507)	SBP																																					0.000688573	452385	0.72268	0.698197	1.07136	0.521956
10		C10orf105(ENSG00000214688).M1.0.001			C10orf105(ENSG00000214688)	SBP																																					5.42e-05	452385	1.7383	2.48912	0.487708	0.314302
10		C10orf107(ENSG00000183346).M1.0.001			C10orf107(ENSG00000183346)	SBP																																					0.000161367	452385	0.343106	1.44106	0.056688	0.0905459
10		C10orf11(ENSG00000148655).M1.0.001			C10orf11(ENSG00000148655)	SBP																																					7.96e-05	452385	-0.087227	2.05195	0.00180704	0.0149812
10		C10orf113(ENSG00000204683).M1.0.001			C10orf113(ENSG00000204683)	SBP																																					0.000765941	452385	0.128705	0.66238	0.0377553	0.0726628
10		C10orf120(ENSG00000183559).M1.0.001			C10orf120(ENSG00000183559)	SBP																																					0.000156946	452385	4.94564	1.46143	11.4522	3.14623
10		C10orf128(ENSG00000204161).M1.0.001			C10orf128(ENSG00000204161)	SBP																																					8.73e-05	452385	2.95701	1.95887	2.27874	0.882205
10		C10orf142(ENSG00000277288).M1.0.001			C10orf142(ENSG00000277288)	SBP																																					5.86e-05	452385	0.237719	2.39158	0.00988006	0.0358244
10		C10orf2(ENSG00000107815).M1.0.001			C10orf2(ENSG00000107815)	SBP																																					7.96e-05	452385	-2.15076	2.05195	1.09863	0.530816
10		C10orf53(ENSG00000178645).M1.0.001			C10orf53(ENSG00000178645)	SBP																																					6.52e-05	452385	-0.260394	2.26737	0.0131892	0.0416424
10		C10orf54(ENSG00000107738).M1.0.001			C10orf54(ENSG00000107738)	SBP																																					8.84e-06	452385	-4.51076	6.15526	0.537039	0.333798
10		C10orf55(ENSG00000222047).M1.0.001			C10orf55(ENSG00000222047)	SBP																																					3.43e-05	452385	-1.5765	3.12779	0.254044	0.211661
10		C10orf62(ENSG00000203942).M1.0.001			C10orf62(ENSG00000203942)	SBP																																					0.000121578	452385	-0.857913	1.66016	0.267047	0.218015
10		C10orf67(ENSG00000179133).M1.0.001			C10orf67(ENSG00000179133)	SBP																																					0.000116052	452385	-1.43655	1.6993	0.714662	0.400226
10		C10orf71(ENSG00000177354).M1.0.001			C10orf71(ENSG00000177354)	SBP																																					0.000237629	452385	-0.754906	1.18759	0.404066	0.279843
10		C10orf76(ENSG00000120029).M1.0.001			C10orf76(ENSG00000120029)	SBP																																					0.000181262	452385	0.102198	1.35971	0.00564931	0.0268325
10		C10orf82(ENSG00000165863).M1.0.001			C10orf82(ENSG00000165863)	SBP																																					4.31e-05	452385	-1.38466	2.78792	0.246675	0.208011
10		C10orf88(ENSG00000119965).M1.0.001			C10orf88(ENSG00000119965)	SBP																																					0.000129315	452385	-0.557746	1.60973	0.120051	0.137285
10		C10orf90(ENSG00000154493).M1.0.001			C10orf90(ENSG00000154493)	SBP																																					0.000232103	452385	-1.99722	1.20187	2.76144	1.0152
10		C10orf95(ENSG00000120055).M1.0.001			C10orf95(ENSG00000120055)	SBP																																					6.08e-05	452385	1.08488	2.34763	0.213551	0.191115
10		C10orf99(ENSG00000188373).M1.0.001			C10orf99(ENSG00000188373)	SBP																																					1.55e-05	452385	-0.402899	4.65346	0.0074962	0.031048
10		CACNB2(ENSG00000165995).M1.0.001			CACNB2(ENSG00000165995)	SBP																																					0.000194525	452385	0.148129	1.31367	0.0127147	0.0408531
10		CACUL1(ENSG00000151893).M1.0.001			CACUL1(ENSG00000151893)	SBP																																					2.65e-05	452385	-7.48621	3.55376	4.4376	1.45401
10		CALHM1(ENSG00000185933).M1.0.001			CALHM1(ENSG00000185933)	SBP																																					0.000190104	452385	-3.37496	1.3279	6.45961	1.95721
10		CALHM2(ENSG00000138172).M1.0.001			CALHM2(ENSG00000138172)	SBP																																					0.000331576	452385	-0.566492	1.00557	0.317369	0.241699
10		CALHM3(ENSG00000183128).M1.0.001			CALHM3(ENSG00000183128)	SBP																																					4.75e-05	452385	0.0867551	2.65505	0.00106769	0.0114708
10		CALML5(ENSG00000178372).M1.0.001			CALML5(ENSG00000178372)	SBP																																					8.84e-06	452385	9.7553	6.15534	2.51175	0.94692
10		CALY(ENSG00000130643).M1.0.001			CALY(ENSG00000130643)	SBP																																					7.85e-05	452385	-2.10154	2.06631	1.03438	0.509857
10		CAMK1D(ENSG00000183049).M1.0.001			CAMK1D(ENSG00000183049)	SBP																																					2.1e-05	452385	0.151006	3.99404	0.00142944	0.0132995
10		CAMK2G(ENSG00000148660).M1.0.001			CAMK2G(ENSG00000148660)	SBP																																					6.63e-05	452385	3.69878	2.24791	2.70745	1.00052
10		CASC10(ENSG00000204682).M1.0.001			CASC10(ENSG00000204682)	SBP																																					3.76e-05	452385	-6.61497	2.98589	4.90802	1.57297
10		CASP7(ENSG00000165806).M1.0.001			CASP7(ENSG00000165806)	SBP																																					0.000297313	452385	1.66081	1.05792	2.46452	0.933885
10		CC2D2B(ENSG00000188649).M1.0.001			CC2D2B(ENSG00000188649)	SBP																																					0.0013462	452385	0.115335	0.502583	0.0526628	0.0869851
10		CCAR1(ENSG00000060339).M1.0.001			CCAR1(ENSG00000060339)	SBP																																					9.39e-05	452385	4.75472	1.88849	6.33898	1.9277
10		CCDC172(ENSG00000182645).M1.0.001			CCDC172(ENSG00000182645)	SBP																																					5.42e-05	452385	-5.32021	2.48723	4.57537	1.48899
10		CCDC186(ENSG00000165813).M1.0.001			CCDC186(ENSG00000165813)	SBP																																					8.73e-05	452385	3.25206	1.95889	2.75612	1.01375
10		CCDC3(ENSG00000151468).M1.0.001			CCDC3(ENSG00000151468)	SBP																																					0.000212209	452385	-1.87098	1.25828	2.21096	0.863173
10		CCDC6(ENSG00000108091).M1.0.001			CCDC6(ENSG00000108091)	SBP																																					2.43e-05	452385	5.90789	3.71178	2.53338	0.952876
10		CCDC7(ENSG00000216937).M1.0.001			CCDC7(ENSG00000216937)	SBP																																					0.000621152	452385	-1.14851	0.734856	2.44268	0.927846
10		CCNY(ENSG00000108100).M1.0.001			CCNY(ENSG00000108100)	SBP																																					2.54e-05	452385	-2.90277	3.63067	0.639222	0.372642
10		CCSER2(ENSG00000107771).M1.0.001			CCSER2(ENSG00000107771)	SBP																																					0.000361418	452385	0.430883	0.963087	0.200164	0.184032
10		CDC123(ENSG00000151465).M1.0.001			CDC123(ENSG00000151465)	SBP																																					8.29e-05	452385	-0.27333	2.01041	0.0184844	0.0497058
10		CDH23(ENSG00000107736).M1.0.001			CDH23(ENSG00000107736)	SBP																																					0.000424417	452385	-0.698228	0.888881	0.617031	0.364363
10		CDHR1(ENSG00000148600).M1.0.001			CDHR1(ENSG00000148600)	SBP																																					0.000268577	452385	0.204761	1.11714	0.0335958	0.0682527
10		CDK1(ENSG00000170312).M1.0.001			CDK1(ENSG00000170312)	SBP																																					6.63e-06	452385	7.41865	7.10763	1.08943	0.527833
10		CDNF(ENSG00000185267).M1.0.001			CDNF(ENSG00000185267)	SBP																																					0.000150314	452385	-1.20695	1.48698	0.658824	0.37989
10		CELF2(ENSG00000048740).M1.0.001			CELF2(ENSG00000048740)	SBP																																					8.84e-05	452385	3.09213	1.94664	2.52315	0.950059
10		CEP55(ENSG00000138180).M1.0.001			CEP55(ENSG00000138180)	SBP																																					0.000729467	452385	0.386931	0.678219	0.325483	0.245398
10		CFAP43(ENSG00000197748).M1.0.001			CFAP43(ENSG00000197748)	SBP																																					0.00069852	452385	-0.0699022	0.692992	0.0101748	0.0363758
10		CFAP46(ENSG00000171811).M1.0.001			CFAP46(ENSG00000171811)	SBP																																					0.00155178	452385	-0.218379	0.46517	0.220394	0.194676
10		CFAP58(ENSG00000120051).M1.0.001			CFAP58(ENSG00000120051)	SBP																																					0.000782519	452385	0.0842474	0.654417	0.0165731	0.0469336
10		CFAP70(ENSG00000156042).M1.0.001			CFAP70(ENSG00000156042)	SBP																																					0.00028405	452385	0.866655	1.08635	0.636436	0.371607
10		CH25H(ENSG00000138135).M1.0.001			CH25H(ENSG00000138135)	SBP																																					1.99e-05	452385	1.80631	4.10381	0.193736	0.180571
10		CHAT(ENSG00000070748).M1.0.001			CHAT(ENSG00000070748)	SBP																																					0.000333786	452385	-0.791072	1.00098	0.624572	0.367185
10		CHCHD1(ENSG00000172586).M1.0.001			CHCHD1(ENSG00000172586)	SBP																																					4.75e-05	452385	-0.892902	2.65505	0.1131	0.132743
10		CHST15(ENSG00000182022).M1.0.001			CHST15(ENSG00000182022)	SBP																																					6.96e-05	452385	-1.82905	2.19353	0.695286	0.393219
10		CHST3(ENSG00000122863).M1.0.001			CHST3(ENSG00000122863)	SBP																																					5.42e-05	452385	1.37562	2.48718	0.305902	0.236418
10		CHUK(ENSG00000213341).M1.0.001			CHUK(ENSG00000213341)	SBP																																					0.000187893	452385	0.34843	1.32774	0.0688658	0.100729
10		CISD1(ENSG00000122873).M1.0.001			CISD1(ENSG00000122873)	SBP																																					2.76e-05	452385	-0.442923	3.48226	0.0161783	0.0463433
10		CLRN3(ENSG00000180745).M1.0.001			CLRN3(ENSG00000180745)	SBP																																					6.3e-05	452385	-0.870313	2.30617	0.142419	0.151264
10		CNNM1(ENSG00000119946).M1.0.001			CNNM1(ENSG00000119946)	SBP																																					8.29e-05	452385	-1.85336	2.01049	0.849794	0.447806
10		CNNM2(ENSG00000148842).M1.0.001			CNNM2(ENSG00000148842)	SBP																																					4.09e-05	452385	-2.83952	2.86224	0.984189	0.493269
10		COL13A1(ENSG00000197467).M1.0.001			COL13A1(ENSG00000197467)	SBP																																					0.000258629	452385	0.0859266	1.1384	0.00569728	0.0269495
10		COL17A1(ENSG00000065618).M1.0.001			COL17A1(ENSG00000065618)	SBP																																					0.000381312	452385	1.22302	0.937837	1.70063	0.716235
10		COMMD3-BMI1(ENSG00000269897).M1.0.001			COMMD3-BMI1(ENSG00000269897)	SBP																																					0.000146999	452385	0.443538	1.51008	0.0862702	0.114089
10		COMMD3(ENSG00000148444).M1.0.001			COMMD3(ENSG00000148444)	SBP																																					0.000291787	452385	-0.20328	1.07179	0.0359721	0.0707993
10		COMTD1(ENSG00000165644).M1.0.001			COMTD1(ENSG00000165644)	SBP																																					9.06e-05	452385	2.82196	1.92287	2.15378	0.847043
10		COX15(ENSG00000014919).M1.0.001			COX15(ENSG00000014919)	SBP																																					9.95e-05	452385	-2.02509	1.8353	1.21751	0.568879
10		CPEB3(ENSG00000107864).M1.0.001			CPEB3(ENSG00000107864)	SBP																																					9.95e-06	452385	-7.80532	5.80311	1.80909	0.748075
10		CPN1(ENSG00000120054).M1.0.001			CPN1(ENSG00000120054)	SBP																																					0.000129315	452385	1.59891	1.60984	0.98647	0.494028
10		CPXM2(ENSG00000121898).M1.0.001			CPXM2(ENSG00000121898)	SBP																																					0.000512838	452385	1.88462	0.808644	5.43164	1.70388
10		CREM(ENSG00000095794).M1.0.001			CREM(ENSG00000095794)	SBP																																					0.000457575	452385	-1.34583	0.862351	2.43565	0.925899
10		CRTAC1(ENSG00000095713).M1.0.001			CRTAC1(ENSG00000095713)	SBP																																					8.18e-05	452385	0.0102369	2.02416	2.56e-05	0.001756
10		CSGALNACT2(ENSG00000169826).M1.0.001			CSGALNACT2(ENSG00000169826)	SBP																																					0.00010721	452385	0.697	1.76791	0.155434	0.159019
10		CSTF2T(ENSG00000177613).M1.0.001			CSTF2T(ENSG00000177613)	SBP																																					3.54e-05	452385	0.47729	3.07767	0.0240503	0.0571208
10		CTBP2(ENSG00000175029).M1.0.001			CTBP2(ENSG00000175029)	SBP																																					0.000176841	452385	-1.91544	1.37693	1.93514	0.784633
10		CTNNA3(ENSG00000183230).M1.0.001			CTNNA3(ENSG00000183230)	SBP																																					0.000256419	452385	0.729116	1.14329	0.406705	0.280962
10		CUBN(ENSG00000107611).M1.0.001			CUBN(ENSG00000107611)	SBP																																					0.00201046	452385	-0.216503	0.409147	0.280008	0.224247
10		CUL2(ENSG00000108094).M1.0.001			CUL2(ENSG00000108094)	SBP																																					2.21e-05	452385	-5.78164	3.89302	2.20561	0.861667
10		CUTC(ENSG00000119929).M1.0.001			CUTC(ENSG00000119929)	SBP																																					0.000106104	452385	4.93079	1.77703	7.69914	2.25769
10		CUZD1(ENSG00000138161).M1.0.001			CUZD1(ENSG00000138161)	SBP																																					0.000376891	452385	0.760579	0.943371	0.650017	0.37664
10		CWF19L1(ENSG00000095485).M1.0.001			CWF19L1(ENSG00000095485)	SBP																																					0.000302839	452385	-1.27669	1.05208	1.47257	0.647932
10		CXCL12(ENSG00000107562).M1.0.001			CXCL12(ENSG00000107562)	SBP																																					0.000106104	452385	-0.49361	1.77706	0.0771551	0.107243
10		CYP17A1(ENSG00000148795).M1.0.001			CYP17A1(ENSG00000148795)	SBP																																					0.000179051	452385	-0.166308	1.36806	0.0147781	0.0441952
10		CYP26A1(ENSG00000095596).M1.0.001			CYP26A1(ENSG00000095596)	SBP																																					0.00015363	452385	-0.248796	1.47686	0.0283796	0.0623721
10		CYP26C1(ENSG00000187553).M1.0.001			CYP26C1(ENSG00000187553)	SBP																																					0.000198946	452385	1.12206	1.29788	0.747419	0.411959
10		CYP2C18(ENSG00000108242).M1.0.001			CYP2C18(ENSG00000108242)	SBP																																					0.000226577	452385	0.88426	1.21102	0.533155	0.332282
10		CYP2C19(ENSG00000165841).M1.0.001			CYP2C19(ENSG00000165841)	SBP																																					0.000156946	452385	-1.51801	1.46131	1.07911	0.52448
10		CYP2C8(ENSG00000138115).M1.0.001			CYP2C8(ENSG00000138115)	SBP																																					0.000679731	452385	0.403674	0.702592	0.330108	0.247494
10		CYP2C9(ENSG00000138109).M1.0.001			CYP2C9(ENSG00000138109)	SBP																																					6.08e-05	452385	-0.137399	2.34801	0.00342425	0.0207537
10		CYP2E1(ENSG00000130649).M1.0.001			CYP2E1(ENSG00000130649)	SBP																																					4.53e-05	452385	-0.658661	2.71911	0.0586773	0.0922669
10		DCLRE1A(ENSG00000198924).M1.0.001			DCLRE1A(ENSG00000198924)	SBP																																					0.000272998	452385	-0.321709	1.10808	0.0842919	0.112628
10		DCLRE1C(ENSG00000152457).M1.0.001			DCLRE1C(ENSG00000152457)	SBP																																					0.000177946	452385	-0.36624	1.37233	0.0712217	0.102611
10		DDIT4(ENSG00000168209).M1.0.001			DDIT4(ENSG00000168209)	SBP																																					3.54e-05	452385	0.118425	3.07804	0.00148027	0.0135375
10		DDX21(ENSG00000165732).M1.0.001			DDX21(ENSG00000165732)	SBP																																					4.64e-05	452385	-1.38855	2.68649	0.267148	0.218064
10		DDX50(ENSG00000107625).M1.0.001			DDX50(ENSG00000107625)	SBP																																					9.62e-05	452385	0.332717	1.86666	0.0317701	0.066243
10		DHTKD1(ENSG00000181192).M1.0.001			DHTKD1(ENSG00000181192)	SBP																																					0.000557048	452385	0.135729	0.775938	0.0305979	0.064926
10		DHX32(ENSG00000089876).M1.0.001			DHX32(ENSG00000089876)	SBP																																					0.000270787	452385	-1.00007	1.11257	0.807989	0.433309
10		DIP2C(ENSG00000151240).M1.0.001			DIP2C(ENSG00000151240)	SBP																																					1.77e-05	452385	5.01297	4.3525	1.32651	0.603058
10		DKK1(ENSG00000107984).M1.0.001			DKK1(ENSG00000107984)	SBP																																					2.21e-05	452385	-3.43292	3.89307	0.777576	0.422642
10		DLG5(ENSG00000151208).M1.0.001			DLG5(ENSG00000151208)	SBP																																					4.64e-05	452385	-3.74602	2.68645	1.94438	0.787297
10		DMBT1(ENSG00000187908).M1.0.001			DMBT1(ENSG00000187908)	SBP																																					0.000844413	452385	-0.00546623	0.615006	7.9e-05	0.00309081
10		DNA2(ENSG00000138346).M1.0.001			DNA2(ENSG00000138346)	SBP																																					0.000208893	452385	-0.190271	1.26672	0.0225624	0.055221
10		DNAJB12(ENSG00000148719).M1.0.001			DNAJB12(ENSG00000148719)	SBP																																					5.53e-05	452385	2.81944	2.46222	1.31121	0.598296
10		DNAJC1(ENSG00000136770).M1.0.001			DNAJC1(ENSG00000136770)	SBP																																					0.000117157	452385	0.549838	1.67541	0.107703	0.129143
10		DNAJC12(ENSG00000108176).M1.0.001			DNAJC12(ENSG00000108176)	SBP																																					0.000129315	452385	0.369725	1.60972	0.0527542	0.0870672
10		DNAJC9(ENSG00000213551).M1.0.001			DNAJC9(ENSG00000213551)	SBP																																					5.19e-05	452385	3.54435	2.5396	1.9478	0.788281
10		DNMBP(ENSG00000107554).M1.0.001			DNMBP(ENSG00000107554)	SBP																																					0.000363628	452385	0.693017	0.960157	0.520959	0.327502
10		DNTT(ENSG00000107447).M1.0.001			DNTT(ENSG00000107447)	SBP																																					0.000557048	452385	-0.601978	0.775933	0.601885	0.358665
10		DOCK1(ENSG00000150760).M1.0.001			DOCK1(ENSG00000150760)	SBP																																					0.000272998	452385	0.372223	1.10806	0.112845	0.132575
10		DPCD(ENSG00000166171).M1.0.001			DPCD(ENSG00000166171)	SBP																																					3.65e-05	452385	-1.94614	3.03085	0.412307	0.283328
10		DPYSL4(ENSG00000151640).M1.0.001			DPYSL4(ENSG00000151640)	SBP																																					0.000123788	452385	-0.0480571	1.64529	0.000853155	0.0102397
10		DRGX(ENSG00000165606).M1.0.001			DRGX(ENSG00000165606)	SBP																																					3.98e-05	452385	-3.65057	2.9017	1.58277	0.68118
10		DUPD1(ENSG00000188716).M1.0.001			DUPD1(ENSG00000188716)	SBP																																					6.52e-05	452385	0.161275	2.26667	0.00506242	0.0253604
10		DUSP13(ENSG00000079393).M1.0.001			DUSP13(ENSG00000079393)	SBP																																					0.000566995	452385	0.697184	0.768402	0.823224	0.438613
10		DUSP5(ENSG00000138166).M1.0.001			DUSP5(ENSG00000138166)	SBP																																					3.43e-05	452385	0.212796	3.12695	0.00463111	0.0242264
10		DYDC1(ENSG00000170788).M1.0.001			DYDC1(ENSG00000170788)	SBP																																					8.07e-05	452385	-0.947131	2.03778	0.216025	0.192407
10		DYDC2(ENSG00000133665).M1.0.001			DYDC2(ENSG00000133665)	SBP																																					8.29e-05	452385	1.19355	2.01062	0.352389	0.25746
10		EBF3(ENSG00000108001).M1.0.001			EBF3(ENSG00000108001)	SBP																																					3.43e-05	452385	-6.60648	3.12692	4.4638	1.46067
10		EBLN1(ENSG00000223601).M1.0.001			EBLN1(ENSG00000223601)	SBP																																					0.00130088	452385	0.67993	0.515773	1.73784	0.727202
10		ECD(ENSG00000122882).M1.0.001			ECD(ENSG00000122882)	SBP																																					0.000555942	452385	-0.950104	0.776692	1.49639	0.65516
10		ECHDC3(ENSG00000134463).M1.0.001			ECHDC3(ENSG00000134463)	SBP																																					0.000171314	452385	-1.69203	1.39227	1.47696	0.649267
10		ECHS1(ENSG00000127884).M1.0.001			ECHS1(ENSG00000127884)	SBP																																					3.21e-05	452385	-2.18921	3.23294	0.458543	0.302504
10		EDRF1(ENSG00000107938).M1.0.001			EDRF1(ENSG00000107938)	SBP																																					9.62e-05	452385	-1.94437	1.8667	1.08495	0.526376
10		ELOVL3(ENSG00000119915).M1.0.001			ELOVL3(ENSG00000119915)	SBP																																					4.53e-05	452385	-6.08421	2.71938	5.00574	1.59751
10		ENKUR(ENSG00000151023).M1.0.001			ENKUR(ENSG00000151023)	SBP																																					0.000125999	452385	0.486476	1.63078	0.0889882	0.116073
10		ENO4(ENSG00000188316).M1.0.001			ENO4(ENSG00000188316)	SBP																																					0.000202261	452385	0.702439	1.28766	0.297589	0.232549
10		ENTPD1(ENSG00000138185).M1.0.001			ENTPD1(ENSG00000138185)	SBP																																					0.000120473	452385	-2.25457	1.66773	1.82756	0.753463
10		ENTPD7(ENSG00000198018).M1.0.001			ENTPD7(ENSG00000198018)	SBP																																					0.000114946	452385	0.653966	1.70772	0.146649	0.153812
10		EPC1(ENSG00000120616).M1.0.001			EPC1(ENSG00000120616)	SBP																																					1.44e-05	452385	2.44166	4.8287	0.255688	0.21247
10		ERCC6(ENSG00000225830).M1.0.001			ERCC6(ENSG00000225830)	SBP																																					0.000780309	452385	-2.28691	0.655732	12.1632	3.31209
10		ERLIN1(ENSG00000107566).M1.0.001			ERLIN1(ENSG00000107566)	SBP																																					4.86e-05	452385	1.92208	2.62468	0.536281	0.333502
10		EXOC6(ENSG00000138190).M1.0.001			EXOC6(ENSG00000138190)	SBP																																					0.000150314	452385	0.932411	1.49325	0.389899	0.273801
10		EXOSC1(ENSG00000171311).M1.0.001			EXOSC1(ENSG00000171311)	SBP																																					9.62e-05	452385	1.94125	1.86676	1.08139	0.525221
10		FAM107B(ENSG00000065809).M1.0.001			FAM107B(ENSG00000065809)	SBP																																					4.86e-05	452385	-5.7477	2.62508	4.79406	1.54427
10		FAM13C(ENSG00000148541).M1.0.001			FAM13C(ENSG00000148541)	SBP																																					6.96e-05	452385	-1.03677	2.19372	0.223358	0.196206
10		FAM149B1(ENSG00000138286).M1.0.001			FAM149B1(ENSG00000138286)	SBP																																					0.000230998	452385	0.806293	1.20462	0.448006	0.298187
10		FAM160B1(ENSG00000151553).M1.0.001			FAM160B1(ENSG00000151553)	SBP																																					5.08e-05	452385	-1.82039	2.56701	0.50289	0.32036
10		FAM170B(ENSG00000172538).M1.0.001			FAM170B(ENSG00000172538)	SBP																																					0.000118262	452385	-0.0712605	1.68328	0.00179219	0.0149185
10		FAM171A1(ENSG00000148468).M1.0.001			FAM171A1(ENSG00000148468)	SBP																																					4.42e-05	452385	5.01403	2.75278	3.31766	1.16406
10		FAM175B(ENSG00000165660).M1.0.001			FAM175B(ENSG00000165660)	SBP																																					9.73e-05	452385	0.933672	1.85603	0.253057	0.211174
10		FAM188A(ENSG00000148481).M1.0.001			FAM188A(ENSG00000148481)	SBP																																					7.07e-05	452385	-1.07494	2.17631	0.243962	0.206657
10		FAM196A(ENSG00000188916).M1.0.001			FAM196A(ENSG00000188916)	SBP																																					1.11e-05	452385	1.16401	5.50549	0.0447013	0.0795875
10		FAM204A(ENSG00000165669).M1.0.001			FAM204A(ENSG00000165669)	SBP																																					2.1e-05	452385	7.51252	3.99454	3.53702	1.22175
10		FAM208B(ENSG00000108021).M1.0.001			FAM208B(ENSG00000108021)	SBP																																					0.000240945	452385	0.453185	1.1794	0.147649	0.154411
10		FAM213A(ENSG00000122378).M1.0.001			FAM213A(ENSG00000122378)	SBP																																					0.000177946	452385	-1.21704	1.37239	0.786429	0.425758
10		FAM21A(ENSG00000099290).M1.0.001			FAM21A(ENSG00000099290)	SBP																																					0.00117488	452385	-0.489964	0.533194	0.844418	0.445952
10		FAM21C(ENSG00000172661).M1.0.001			FAM21C(ENSG00000172661)	SBP																																					0.00164351	452385	-0.494586	0.449823	1.20893	0.566159
10		FAM24A(ENSG00000203795).M1.0.001			FAM24A(ENSG00000203795)	SBP																																					1.88e-05	452385	-0.717458	4.22284	0.0288658	0.0629391
10		FAM24B(ENSG00000213185).M1.0.001			FAM24B(ENSG00000213185)	SBP																																					7.18e-05	452385	-0.0483001	2.16037	0.000499849	0.00781645
10		FAM25C(ENSG00000276430).M1.0.001			FAM25C(ENSG00000276430)	SBP																																					5.75e-05	452385	2.7649	2.41559	1.31012	0.597958
10		FAM25G(ENSG00000189090).M1.0.001			FAM25G(ENSG00000189090)	SBP																																					5.31e-05	452385	0.504466	2.41438	0.043657	0.0785773
10		FAM35A(ENSG00000122376).M1.0.001			FAM35A(ENSG00000122376)	SBP																																					0.000143683	452385	1.88252	1.52719	1.51948	0.662144
10		FAM45A(ENSG00000119979).M1.0.001			FAM45A(ENSG00000119979)	SBP																																					7.63e-05	452385	-0.178357	2.0966	0.00723687	0.0304882
10		FAM53B(ENSG00000189319).M1.0.001			FAM53B(ENSG00000189319)	SBP																																					5.31e-05	452385	-0.338498	2.51301	0.0181436	0.0492213
10		FANK1(ENSG00000203780).M1.0.001			FANK1(ENSG00000203780)	SBP																																					0.000826729	452385	-1.29606	0.637602	4.1319	1.3759
10		FAS(ENSG00000026103).M1.0.001			FAS(ENSG00000026103)	SBP																																					9.95e-06	452385	-2.76893	5.80316	0.227664	0.198417
10		FBXL15(ENSG00000107872).M1.0.001			FBXL15(ENSG00000107872)	SBP																																					6.19e-05	452385	0.895281	2.32661	0.148071	0.154663
10		FBXO18(ENSG00000134452).M1.0.001			FBXO18(ENSG00000134452)	SBP																																					5.75e-05	452385	-0.27603	2.41442	0.0130702	0.0414457
10		FBXW4(ENSG00000107829).M1.0.001			FBXW4(ENSG00000107829)	SBP																																					7.96e-05	452385	-2.41331	2.05191	1.38328	0.620616
10		FFAR4(ENSG00000186188).M1.0.001			FFAR4(ENSG00000186188)	SBP																																					0.000180156	452385	1.14573	1.35573	0.714196	0.400058
10		FGFBP3(ENSG00000174721).M1.0.001			FGFBP3(ENSG00000174721)	SBP																																					3.21e-05	452385	4.42552	3.233	1.87378	0.766895
10		FGFR2(ENSG00000066468).M1.0.001			FGFR2(ENSG00000066468)	SBP																																					9.39e-05	452385	-0.299327	1.88902	0.0251084	0.0584402
10		FOXI2(ENSG00000186766).M1.0.001			FOXI2(ENSG00000186766)	SBP																																					0.000150314	452385	-1.72902	1.49312	1.34094	0.607534
10		FRA10AC1(ENSG00000148690).M1.0.001			FRA10AC1(ENSG00000148690)	SBP																																					0.000205577	452385	-0.561371	1.27679	0.193311	0.180341
10		FRAT1(ENSG00000165879).M1.0.001			FRAT1(ENSG00000165879)	SBP																																					2.98e-05	452385	-3.22002	3.35052	0.923618	0.47298
10		FRAT2(ENSG00000181274).M1.0.001			FRAT2(ENSG00000181274)	SBP																																					1.66e-05	452385	-0.816706	4.4952	0.033009	0.067612
10		FRG2B(ENSG00000225899).M1.0.001			FRG2B(ENSG00000225899)	SBP																																					0.000124894	452385	-0.43349	1.60971	0.0725206	0.103638
10		FRMD4A(ENSG00000151474).M1.0.001			FRMD4A(ENSG00000151474)	SBP																																					5.08e-05	452385	2.06202	2.56701	0.64525	0.374877
10		FRMPD2(ENSG00000170324).M1.0.001			FRMPD2(ENSG00000170324)	SBP																																					0.000879782	452385	0.0584216	0.616108	0.00899152	0.0341143
10		FUOM(ENSG00000148803).M1.0.001			FUOM(ENSG00000148803)	SBP																																					4.97e-05	452385	-2.3297	2.54173	0.840117	0.444466
10		FUT11(ENSG00000196968).M1.0.001			FUT11(ENSG00000196968)	SBP																																					0.000162472	452385	0.262414	1.43618	0.0333853	0.0680235
10		FXYD4(ENSG00000150201).M1.0.001			FXYD4(ENSG00000150201)	SBP																																					9.06e-05	452385	0.28242	1.92271	0.0215756	0.0539302
10		GAD2(ENSG00000136750).M1.0.001			GAD2(ENSG00000136750)	SBP																																					3.76e-05	452385	0.80458	2.9858	0.0726134	0.103711
10		GBF1(ENSG00000107862).M1.0.001			GBF1(ENSG00000107862)	SBP																																					0.000208893	452385	-0.297889	1.26663	0.0553108	0.0893398
10		GDF10(ENSG00000266524).M1.0.001			GDF10(ENSG00000266524)	SBP																																					3.43e-05	452385	-5.08147	3.12708	2.64059	0.98228
10		GDF2(ENSG00000263761).M1.0.001			GDF2(ENSG00000263761)	SBP																																					3.32e-05	452385	-10.5859	3.17875	11.0902	3.06156
10		GDI2(ENSG00000057608).M1.0.001			GDI2(ENSG00000057608)	SBP																																					5.53e-05	452385	1.24192	2.46221	0.254411	0.211841
10		GFRA1(ENSG00000151892).M1.0.001			GFRA1(ENSG00000151892)	SBP																																					3.54e-05	452385	0.709925	3.07767	0.0532084	0.0874742
10		GHITM(ENSG00000165678).M1.0.001			GHITM(ENSG00000165678)	SBP																																					0.000193419	452385	-0.539348	1.31632	0.167887	0.166218
10		GJD4(ENSG00000177291).M1.0.001			GJD4(ENSG00000177291)	SBP																																					9.95e-05	452385	-3.25318	1.83873	3.13028	1.11435
10		GLRX3(ENSG00000108010).M1.0.001			GLRX3(ENSG00000108010)	SBP																																					0.000106104	452385	-0.671589	1.77705	0.142827	0.151511
10		GLUD1(ENSG00000148672).M1.0.001			GLUD1(ENSG00000148672)	SBP																																					3.54e-05	452385	3.9799	3.07844	1.67141	0.707589
10		GOT1(ENSG00000120053).M1.0.001			GOT1(ENSG00000120053)	SBP																																					0.00010721	452385	3.86761	1.76784	4.78628	1.54231
10		GPAM(ENSG00000119927).M1.0.001			GPAM(ENSG00000119927)	SBP																																					0.000162472	452385	-0.0983445	1.43615	0.00468922	0.024382
10		GPR158(ENSG00000151025).M1.0.001			GPR158(ENSG00000151025)	SBP																																					8.4e-05	452385	0.00396088	1.99715	3.93e-06	0.000687778
10		GPR26(ENSG00000154478).M1.0.001			GPR26(ENSG00000154478)	SBP																																					0.000110525	452385	-2.26097	1.71205	1.74404	0.729023
10		GPRIN2(ENSG00000204175).M1.0.001			GPRIN2(ENSG00000204175)	SBP																																					0.000185683	452385	1.94295	1.34508	2.08653	0.827973
10		GRID1(ENSG00000182771).M1.0.001			GRID1(ENSG00000182771)	SBP																																					2.43e-05	452385	-5.35533	3.71184	2.08159	0.826566
10		GRK5(ENSG00000198873).M1.0.001			GRK5(ENSG00000198873)	SBP																																					4.31e-05	452385	0.582326	2.7879	0.0436293	0.0785503
10		GSTO1(ENSG00000148834).M1.0.001			GSTO1(ENSG00000148834)	SBP																																					0.000102789	452385	-3.18799	1.80551	3.11771	1.111
10		GSTO2(ENSG00000065621).M1.0.001			GSTO2(ENSG00000065621)	SBP																																					0.00106989	452385	-0.97499	0.559607	3.03553	1.08906
10		H2AFY2(ENSG00000099284).M1.0.001			H2AFY2(ENSG00000099284)	SBP																																					1.77e-05	452385	4.04883	4.3524	0.865369	0.453161
10		HABP2(ENSG00000148702).M1.0.001			HABP2(ENSG00000148702)	SBP																																					0.00041447	452385	1.30493	0.897003	2.11634	0.836437
10		HACD1(ENSG00000165996).M1.0.001			HACD1(ENSG00000165996)	SBP																																					0.000175735	452385	2.69033	1.37436	3.83185	1.29854
10		HECTD2(ENSG00000165338).M1.0.001			HECTD2(ENSG00000165338)	SBP																																					9.39e-05	452385	2.0784	1.88848	1.21124	0.566893
10		HELLS(ENSG00000119969).M1.0.001			HELLS(ENSG00000119969)	SBP																																					0.0005681	452385	-1.16184	0.770466	2.27399	0.880873
10		HERC4(ENSG00000148634).M1.0.001			HERC4(ENSG00000148634)	SBP																																					4.2e-05	452385	0.651143	2.82437	0.0531506	0.0874225
10		HIF1AN(ENSG00000166135).M1.0.001			HIF1AN(ENSG00000166135)	SBP																																					3.21e-05	452385	-1.96329	3.23297	0.368777	0.264663
10		HK1(ENSG00000156515).M1.0.001			HK1(ENSG00000156515)	SBP																																					8.4e-05	452385	0.38905	1.99717	0.0379472	0.0728612
10		HKDC1(ENSG00000156510).M1.0.001			HKDC1(ENSG00000156510)	SBP																																					0.000473048	452385	-0.163862	0.841924	0.03788	0.0727917
10		HMX2(ENSG00000188816).M1.0.001			HMX2(ENSG00000188816)	SBP																																					4.42e-05	452385	3.58414	2.75305	1.69488	0.714537
10		HNRNPH3(ENSG00000096746).M1.0.001			HNRNPH3(ENSG00000096746)	SBP																																					2.1e-05	452385	7.02871	3.99404	3.09689	1.10545
10		HOGA1(ENSG00000241935).M1.0.001			HOGA1(ENSG00000241935)	SBP																																					7.96e-05	452385	0.36754	2.05191	0.0320843	0.0665923
10		HPS1(ENSG00000107521).M1.0.001			HPS1(ENSG00000107521)	SBP																																					0.000280734	452385	1.68522	1.09268	2.37862	0.910073
10		HPS6(ENSG00000166189).M1.0.001			HPS6(ENSG00000166189)	SBP																																					0.000320523	452385	-0.395546	1.02265	0.149602	0.155575
10		HPSE2(ENSG00000172987).M1.0.001			HPSE2(ENSG00000172987)	SBP																																					0.000221051	452385	-0.462941	1.23131	0.141357	0.15062
10		HSPA12A(ENSG00000165868).M1.0.001			HSPA12A(ENSG00000165868)	SBP																																					4.53e-05	452385	2.77083	2.71912	1.03839	0.511174
10		HSPA14(ENSG00000187522).M1.0.001			HSPA14(ENSG00000187522)	SBP																																					0.000163577	452385	0.800241	1.43136	0.312569	0.239496
10		HTR7(ENSG00000148680).M1.0.001			HTR7(ENSG00000148680)	SBP																																					4.97e-05	452385	-0.679562	2.59537	0.0685581	0.100482
10		HTRA1(ENSG00000166033).M1.0.001			HTRA1(ENSG00000166033)	SBP																																					0.000384628	452385	1.26861	0.941793	1.81445	0.74964
10		IDE(ENSG00000119912).M1.0.001			IDE(ENSG00000119912)	SBP																																					0.000103894	452385	0.362436	1.79585	0.0407308	0.0756905
10		IDI1(ENSG00000067064).M1.0.001			IDI1(ENSG00000067064)	SBP																																					4.53e-05	452385	-2.21246	2.71912	0.662058	0.38108
10		IDI2(ENSG00000148377).M1.0.001			IDI2(ENSG00000148377)	SBP																																					0.000345944	452385	0.156422	0.984418	0.0252485	0.0586131
10		IFIT1(ENSG00000185745).M1.0.001			IFIT1(ENSG00000185745)	SBP																																					0.000942781	452385	-0.994743	0.596737	2.77879	1.01991
10		IFIT1B(ENSG00000204010).M1.0.001			IFIT1B(ENSG00000204010)	SBP																																					0.000213314	452385	0.930179	1.25347	0.550688	0.3391
10		IFIT2(ENSG00000119922).M1.0.001			IFIT2(ENSG00000119922)	SBP																																					0.000417786	452385	-0.138468	0.895819	0.0238924	0.0569217
10		IFIT3(ENSG00000119917).M1.0.001			IFIT3(ENSG00000119917)	SBP																																					6.96e-05	452385	-0.516023	2.16024	0.0570604	0.0908699
10		IFIT5(ENSG00000152778).M1.0.001			IFIT5(ENSG00000152778)	SBP																																					7.85e-05	452385	2.42127	2.06636	1.37302	0.617453
10		IKZF5(ENSG00000095574).M1.0.001			IKZF5(ENSG00000095574)	SBP																																					1.77e-05	452385	0.177609	4.35244	0.00166518	0.0143715
10		IL15RA(ENSG00000134470).M1.0.001			IL15RA(ENSG00000134470)	SBP																																					0.000208893	452385	-1.99304	1.26663	2.4759	0.937029
10		IL2RA(ENSG00000134460).M1.0.001			IL2RA(ENSG00000134460)	SBP																																					2.76e-05	452385	-0.397893	3.48195	0.0130584	0.041426
10		INA(ENSG00000148798).M1.0.001			INA(ENSG00000148798)	SBP																																					5.97e-05	452385	0.0974351	2.36925	0.00169125	0.0144853
10		INPP5A(ENSG00000068383).M1.0.001			INPP5A(ENSG00000068383)	SBP																																					3.21e-05	452385	4.31871	3.23303	1.78439	0.740857
10		INPP5F(ENSG00000198825).M1.0.001			INPP5F(ENSG00000198825)	SBP																																					0.000205577	452385	-0.713128	1.27678	0.311964	0.239218
10		IPMK(ENSG00000151151).M1.0.001			IPMK(ENSG00000151151)	SBP																																					2.76e-05	452385	-0.403125	3.482	0.0134036	0.0419947
10		ITGA8(ENSG00000077943).M1.0.001			ITGA8(ENSG00000077943)	SBP																																					0.000150314	452385	2.52456	1.49311	2.85884	1.04157
10		ITGB1(ENSG00000150093).M1.0.001			ITGB1(ENSG00000150093)	SBP																																					0.000146999	452385	3.26688	1.51015	4.67979	1.51542
10		ITIH2(ENSG00000151655).M1.0.001			ITIH2(ENSG00000151655)	SBP																																					0.00111078	452385	0.0745431	0.549844	0.0183796	0.0495572
10		ITIH5(ENSG00000123243).M1.0.001			ITIH5(ENSG00000123243)	SBP																																					0.000389049	452385	0.821643	0.928342	0.78334	0.424672
10		ITPRIP(ENSG00000148841).M1.0.001			ITPRIP(ENSG00000148841)	SBP																																					0.000215524	452385	0.0348403	1.24701	0.000780588	0.00978959
10		JAKMIP3(ENSG00000188385).M1.0.001			JAKMIP3(ENSG00000188385)	SBP																																					0.00093836	452385	-0.684099	0.598131	1.30811	0.597332
10		JMJD1C(ENSG00000171988).M1.0.001			JMJD1C(ENSG00000171988)	SBP																																					0.000131525	452385	0.208608	1.59616	0.0170808	0.0476835
10		KAZALD1(ENSG00000107821).M1.0.001			KAZALD1(ENSG00000107821)	SBP																																					0.000116052	452385	-1.25172	1.6998	0.542278	0.335838
10		KCNIP2(ENSG00000120049).M1.0.001			KCNIP2(ENSG00000120049)	SBP																																					3.09e-05	452385	-0.990516	3.29016	0.0906337	0.117263
10		KCNK18(ENSG00000186795).M1.0.001			KCNK18(ENSG00000186795)	SBP																																					0.000572521	452385	-0.445861	0.768282	0.336789	0.250504
10		KCNMA1(ENSG00000156113).M1.0.001			KCNMA1(ENSG00000156113)	SBP																																					0.000317208	452385	0.0873659	1.02987	0.00719648	0.0304001
10		KIAA1217(ENSG00000120549).M1.0.001			KIAA1217(ENSG00000120549)	SBP																																					0.000117157	452385	2.62428	1.69115	2.408	0.918233
10		KIAA1462(ENSG00000165757).M1.0.001			KIAA1462(ENSG00000165757)	SBP																																					6.63e-05	452385	0.334538	2.21112	0.0228911	0.0556453
10		KIF11(ENSG00000138160).M1.0.001			KIF11(ENSG00000138160)	SBP																																					9.28e-05	452385	-0.455428	1.89973	0.0574722	0.0912273
10		KIF1BP(ENSG00000198954).M1.0.001			KIF1BP(ENSG00000198954)	SBP																																					0.000412259	452385	2.76124	0.90188	9.37367	2.65733
10		KIF20B(ENSG00000138182).M1.0.001			KIF20B(ENSG00000138182)	SBP																																					0.000901887	452385	-0.64331	0.609302	1.11475	0.536029
10		KIF5B(ENSG00000170759).M1.0.001			KIF5B(ENSG00000170759)	SBP																																					0.000102789	452385	-0.438419	1.80548	0.0589648	0.0925136
10		KIN(ENSG00000151657).M1.0.001			KIN(ENSG00000151657)	SBP																																					0.000259735	452385	-0.66648	1.13599	0.34421	0.253826
10		KLF6(ENSG00000067082).M1.0.001			KLF6(ENSG00000067082)	SBP																																					3.54e-05	452385	3.92702	3.0777	1.62808	0.694715
10		KLLN(ENSG00000227268).M1.0.001			KLLN(ENSG00000227268)	SBP																																					5.08e-05	452385	-1.59398	2.56885	0.385024	0.271706
10		KNDC1(ENSG00000171798).M1.0.001			KNDC1(ENSG00000171798)	SBP																																					0.000190104	452385	-1.97917	1.32773	2.222	0.866281
10		LARP4B(ENSG00000107929).M1.0.001			LARP4B(ENSG00000107929)	SBP																																					1.33e-05	452385	-1.25248	5.02575	0.0621068	0.0951782
10		LCOR(ENSG00000196233).M1.0.001			LCOR(ENSG00000196233)	SBP																																					5.86e-05	452385	-2.03398	2.39207	0.72301	0.403229
10		LDB3(ENSG00000122367).M1.0.001			LDB3(ENSG00000122367)	SBP																																					0.00017463	452385	-1.41602	1.38529	1.04486	0.513294
10		LGI1(ENSG00000108231).M1.0.001			LGI1(ENSG00000108231)	SBP																																					5.75e-05	452385	2.66949	2.41451	1.22236	0.570413
10		LHPP(ENSG00000107902).M1.0.001			LHPP(ENSG00000107902)	SBP																																					0.000106104	452385	-1.28585	1.75882	0.534486	0.332802
10		LIPA(ENSG00000107798).M1.0.001			LIPA(ENSG00000107798)	SBP																																					0.000167998	452385	2.08369	1.41233	2.17667	0.85351
10		LIPF(ENSG00000182333).M1.0.001			LIPF(ENSG00000182333)	SBP																																					0.000415575	452385	1.6431	0.898212	3.34634	1.17163
10		LIPJ(ENSG00000204022).M1.0.001			LIPJ(ENSG00000204022)	SBP																																					7.29e-05	452385	-1.56891	2.14321	0.535879	0.333346
10		LIPK(ENSG00000204021).M1.0.001			LIPK(ENSG00000204021)	SBP																																					0.000232103	452385	2.05165	1.19598	2.94278	1.06418
10		LIPM(ENSG00000173239).M1.0.001			LIPM(ENSG00000173239)	SBP																																					0.000244261	452385	-1.79722	1.1714	2.35392	0.903199
10		LIPN(ENSG00000204020).M1.0.001			LIPN(ENSG00000204020)	SBP																																					9.84e-05	452385	-2.33349	1.84561	1.59857	0.685909
10		LOXL4(ENSG00000138131).M1.0.001			LOXL4(ENSG00000138131)	SBP																																					0.000579153	452385	-1.06585	0.761245	1.96038	0.791901
10		LRIT1(ENSG00000148602).M1.0.001			LRIT1(ENSG00000148602)	SBP																																					0.000268577	452385	0.716674	1.11259	0.414929	0.284433
10		LRIT2(ENSG00000204033).M1.0.001			LRIT2(ENSG00000204033)	SBP																																					0.000380207	452385	0.0155958	0.939056	0.000275824	0.00579314
10		LRRC20(ENSG00000172731).M1.0.001			LRRC20(ENSG00000172731)	SBP																																					2.1e-05	452385	0.888398	3.9941	0.049474	0.0840828
10		LRRC27(ENSG00000148814).M1.0.001			LRRC27(ENSG00000148814)	SBP																																					0.000613416	452385	-0.424406	0.737544	0.331121	0.247952
10		LRRTM3(ENSG00000198739).M1.0.001			LRRTM3(ENSG00000198739)	SBP																																					3.21e-05	452385	4.11168	3.23293	1.61751	0.691564
10		LYZL1(ENSG00000120563).M1.0.001			LYZL1(ENSG00000120563)	SBP																																					8.4e-05	452385	-1.27664	1.97161	0.419275	0.286258
10		LYZL2(ENSG00000151033).M1.0.001			LYZL2(ENSG00000151033)	SBP																																					0.000379102	452385	1.30885	0.943986	1.92243	0.780968
10		LZTS2(ENSG00000107816).M1.0.001			LZTS2(ENSG00000107816)	SBP																																					4.64e-05	452385	2.22096	2.68645	0.683476	0.388922
10		MALRD1(ENSG00000204740).M1.0.001			MALRD1(ENSG00000204740)	SBP																																					0.00118815	452385	-1.06338	0.531744	3.99918	1.34177
10		MAP3K8(ENSG00000107968).M1.0.001			MAP3K8(ENSG00000107968)	SBP																																					3.21e-05	452385	0.295056	3.23296	0.00832933	0.0327882
10		MAPK8(ENSG00000107643).M1.0.001			MAPK8(ENSG00000107643)	SBP																																					4.31e-05	452385	-1.10829	2.78785	0.158041	0.160543
10		MARCH8(ENSG00000165406).M1.0.001			MARCH8(ENSG00000165406)	SBP																																					0.000498469	452385	0.517833	0.818433	0.400326	0.278255
10		MASTL(ENSG00000120539).M1.0.001			MASTL(ENSG00000120539)	SBP																																					0.000432154	452385	-0.33221	0.880815	0.142251	0.151163
10		MAT1A(ENSG00000151224).M1.0.001			MAT1A(ENSG00000151224)	SBP																																					2.76e-05	452385	-4.46758	3.48195	1.64626	0.700125
10		MBL2(ENSG00000165471).M1.0.001			MBL2(ENSG00000165471)	SBP																																					2.98e-05	452385	-0.23659	3.23408	0.00535169	0.0260955
10		MCM10(ENSG00000065328).M1.0.001			MCM10(ENSG00000065328)	SBP																																					0.000144788	452385	1.0017	1.52135	0.433522	0.292204
10		MCMBP(ENSG00000197771).M1.0.001			MCMBP(ENSG00000197771)	SBP																																					4.64e-05	452385	-0.202173	2.68645	0.00566354	0.0268672
10		MCU(ENSG00000156026).M1.0.001			MCU(ENSG00000156026)	SBP																																					3.21e-05	452385	2.74017	3.23297	0.718376	0.401563
10		MEIG1(ENSG00000197889).M1.0.001			MEIG1(ENSG00000197889)	SBP																																					2.32e-05	452385	-2.36816	3.79928	0.388525	0.273211
10		METTL10(ENSG00000203791).M1.0.001			METTL10(ENSG00000203791)	SBP																																					7.29e-05	452385	2.83045	2.14321	1.74414	0.729055
10		MFSD13A(ENSG00000138111).M1.0.001			MFSD13A(ENSG00000138111)	SBP																																					7.85e-05	452385	-4.07242	2.06634	3.88418	1.31209
10		MGEA5(ENSG00000198408).M1.0.001			MGEA5(ENSG00000198408)	SBP																																					1.88e-05	452385	-1.64145	4.22246	0.151122	0.156477
10		MGMT(ENSG00000170430).M1.0.001			MGMT(ENSG00000170430)	SBP																																					0.000331576	452385	-1.14293	1.00554	1.29192	0.592278
10		MICU1(ENSG00000107745).M1.0.001			MICU1(ENSG00000107745)	SBP																																					0.000324944	452385	0.730273	1.01573	0.516909	0.325908
10		MINPP1(ENSG00000107789).M1.0.001			MINPP1(ENSG00000107789)	SBP																																					8.29e-05	452385	2.43313	2.01044	1.4647	0.64554
10		MKI67(ENSG00000148773).M1.0.001			MKI67(ENSG00000148773)	SBP																																					0.000468627	452385	1.28253	0.845899	2.29877	0.88781
10		MKX(ENSG00000150051).M1.0.001			MKX(ENSG00000150051)	SBP																																					2.54e-05	452385	-2.41537	3.6302	0.442694	0.296
10		MLLT10(ENSG00000078403).M1.0.001			MLLT10(ENSG00000078403)	SBP																																					8.95e-05	452385	-2.08852	1.93459	1.16546	0.552323
10		MMP21(ENSG00000154485).M1.0.001			MMP21(ENSG00000154485)	SBP																																					0.000600153	452385	-1.65957	0.747589	4.92792	1.57797
10		MMRN2(ENSG00000173269).M1.0.001			MMRN2(ENSG00000173269)	SBP																																					0.000193419	452385	0.113542	1.31639	0.0074396	0.0309266
10		MMS19(ENSG00000155229).M1.0.001			MMS19(ENSG00000155229)	SBP																																					0.000205577	452385	1.29822	1.27679	1.03386	0.509684
10		MORN4(ENSG00000171160).M1.0.001			MORN4(ENSG00000171160)	SBP																																					3.32e-05	452385	0.362922	3.17863	0.0130361	0.0413891
10		MPP7(ENSG00000150054).M1.0.001			MPP7(ENSG00000150054)	SBP																																					0.000164683	452385	-0.156365	1.42647	0.0120159	0.0396657
10		MRPL43(ENSG00000055950).M1.0.001			MRPL43(ENSG00000055950)	SBP																																					0.000308366	452385	0.177325	1.04381	0.0288599	0.0629322
10		MRPS16(ENSG00000182180).M1.0.001			MRPS16(ENSG00000182180)	SBP																																					0.000127104	452385	2.47894	1.62366	2.331	0.89681
10		MSMB(ENSG00000263639).M1.0.001			MSMB(ENSG00000263639)	SBP																																					3.21e-05	452385	3.63579	3.23325	1.2645	0.583691
10		MSRB2(ENSG00000148450).M1.0.001			MSRB2(ENSG00000148450)	SBP																																					2.76e-05	452385	-3.44402	3.48279	0.977859	0.491163
10		MSS51(ENSG00000166343).M1.0.001			MSS51(ENSG00000166343)	SBP																																					0.000381312	452385	0.296659	0.938146	0.099994	0.123876
10		MTG1(ENSG00000148824).M1.0.001			MTG1(ENSG00000148824)	SBP																																					0.000116052	452385	1.89502	1.6992	1.24377	0.57717
10		MTPAP(ENSG00000107951).M1.0.001			MTPAP(ENSG00000107951)	SBP																																					7.74e-05	452385	-4.42573	2.08103	4.52286	1.47567
10		MXI1(ENSG00000119950).M1.0.001			MXI1(ENSG00000119950)	SBP																																					2.32e-05	452385	6.90339	3.79928	3.30158	1.15981
10		MYO3A(ENSG00000095777).M1.0.001			MYO3A(ENSG00000095777)	SBP																																					0.00103231	452385	0.807145	0.569861	2.00615	0.805036
10		MYOF(ENSG00000138119).M1.0.001			MYOF(ENSG00000138119)	SBP																																					0.00104999	452385	0.704038	0.564958	1.55296	0.672235
10		MYOZ1(ENSG00000177791).M1.0.001			MYOZ1(ENSG00000177791)	SBP																																					0.000110525	452385	-2.00672	1.74183	1.32728	0.603295
10		MYPN(ENSG00000138347).M1.0.001			MYPN(ENSG00000138347)	SBP																																					0.000137051	452385	0.827189	1.56364	0.279857	0.224175
10		NANOS1(ENSG00000188613).M1.0.001			NANOS1(ENSG00000188613)	SBP																																					2.1e-05	452385	5.51315	3.9941	1.90529	0.776019
10		NCOA4(ENSG00000266412).M1.0.001			NCOA4(ENSG00000266412)	SBP																																					0.000156946	452385	-0.185734	1.46148	0.0161511	0.0463023
10		NDST2(ENSG00000166507).M1.0.001			NDST2(ENSG00000166507)	SBP																																					0.000120473	452385	-0.973642	1.66774	0.340831	0.252317
10		NDUFB8(ENSG00000166136).M1.0.001			NDUFB8(ENSG00000166136)	SBP																																					6.63e-05	452385	-3.82705	2.24771	2.899	1.0524
10		NEBL(ENSG00000078114).M1.0.001			NEBL(ENSG00000078114)	SBP																																					0.00039126	452385	-2.36604	0.925773	6.53185	1.97486
10		NET1(ENSG00000173848).M1.0.001			NET1(ENSG00000173848)	SBP																																					0.000102789	452385	0.207729	1.80562	0.0132355	0.0417186
10		NEURL1(ENSG00000107954).M1.0.001			NEURL1(ENSG00000107954)	SBP																																					8.73e-05	452385	2.25374	1.96	1.32219	0.601714
10		NEUROG3(ENSG00000122859).M1.0.001			NEUROG3(ENSG00000122859)	SBP																																					1.44e-05	452385	0.497324	4.82892	0.0106067	0.0371706
10		NFKB2(ENSG00000077150).M1.0.001			NFKB2(ENSG00000077150)	SBP																																					3.09e-05	452385	-2.24855	3.29018	0.467054	0.305969
10		NHLRC2(ENSG00000196865).M1.0.001			NHLRC2(ENSG00000196865)	SBP																																					6.52e-05	452385	2.30064	2.26667	1.0302	0.508483
10		NKX1-2(ENSG00000229544).M1.0.001			NKX1-2(ENSG00000229544)	SBP																																					0.000329365	452385	-1.97409	1.00885	3.82897	1.29779
10		NKX2-3(ENSG00000119919).M1.0.001			NKX2-3(ENSG00000119919)	SBP																																					7.74e-06	452385	-4.50401	6.58017	0.468517	0.306563
10		NKX6-2(ENSG00000148826).M1.0.001			NKX6-2(ENSG00000148826)	SBP																																					6.52e-05	452385	-3.17557	2.26688	1.96239	0.792479
10		NMT2(ENSG00000152465).M1.0.001			NMT2(ENSG00000152465)	SBP																																					7.74e-05	452385	1.67055	2.08126	0.644272	0.374515
10		NOC3L(ENSG00000173145).M1.0.001			NOC3L(ENSG00000173145)	SBP																																					0.000323839	452385	0.0193073	1.01741	0.000360121	0.00662569
10		NODAL(ENSG00000156574).M1.0.001			NODAL(ENSG00000156574)	SBP																																					3.98e-05	452385	0.978615	2.90173	0.113739	0.133165
10		NOLC1(ENSG00000166197).M1.0.001			NOLC1(ENSG00000166197)	SBP																																					0.000120473	452385	0.350914	1.66773	0.0442741	0.0791754
10		NPFFR1(ENSG00000148734).M1.0.001			NPFFR1(ENSG00000148734)	SBP																																					0.000247577	452385	-0.990412	1.16355	0.724544	0.40378
10		NPM3(ENSG00000107833).M1.0.001			NPM3(ENSG00000107833)	SBP																																					6.3e-05	452385	-0.406188	2.30615	0.0310228	0.0654059
10		NPS(ENSG00000214285).M1.0.001			NPS(ENSG00000214285)	SBP																																					1.55e-05	452385	2.18891	4.65315	0.221291	0.19514
10		NPY4R(ENSG00000204174).M1.0.001			NPY4R(ENSG00000204174)	SBP																																					4.42e-05	452385	-2.54351	2.68647	0.896403	0.46376
10		NRAP(ENSG00000197893).M1.0.001			NRAP(ENSG00000197893)	SBP																																					0.00107431	452385	-0.455786	0.559128	0.664508	0.38198
10		NRBF2(ENSG00000148572).M1.0.001			NRBF2(ENSG00000148572)	SBP																																					5.08e-05	452385	0.762284	2.56701	0.0881815	0.115487
10		NRG3(ENSG00000185737).M1.0.001			NRG3(ENSG00000185737)	SBP																																					8.51e-05	452385	-3.23796	1.98424	2.66291	0.988375
10		NRP1(ENSG00000099250).M1.0.001			NRP1(ENSG00000099250)	SBP																																					5.19e-05	452385	-1.89143	2.53971	0.554643	0.340629
10		NSMCE4A(ENSG00000107672).M1.0.001			NSMCE4A(ENSG00000107672)	SBP																																					0.00010942	452385	-3.93929	1.74991	5.06759	1.61302
10		NSUN6(ENSG00000241058).M1.0.001			NSUN6(ENSG00000241058)	SBP																																					0.000237629	452385	-0.95594	1.18798	0.647506	0.375712
10		NT5C2(ENSG00000076685).M1.0.001			NT5C2(ENSG00000076685)	SBP																																					0.000131525	452385	-0.382184	1.59614	0.0573331	0.0911067
10		NUDT13(ENSG00000166321).M1.0.001			NUDT13(ENSG00000166321)	SBP																																					0.00023984	452385	-1.61809	1.1822	1.87337	0.766777
10		NUDT5(ENSG00000165609).M1.0.001			NUDT5(ENSG00000165609)	SBP																																					9.62e-05	452385	-0.193013	1.86674	0.0106907	0.0373234
10		NUTM2A(ENSG00000184923).M1.0.001			NUTM2A(ENSG00000184923)	SBP																																					0.000193419	452385	1.11687	1.28729	0.752756	0.413857
10		NUTM2B(ENSG00000188199).M1.0.001			NUTM2B(ENSG00000188199)	SBP																																					0.000527206	452385	-0.0510277	0.795285	0.00411686	0.0228067
10		OAT(ENSG00000065154).M1.0.001			OAT(ENSG00000065154)	SBP																																					0.000191209	452385	1.29178	1.32386	0.952121	0.482567
10		OBFC1(ENSG00000107960).M1.0.001			OBFC1(ENSG00000107960)	SBP																																					0.000179051	452385	0.25023	1.36807	0.033455	0.0680995
10		OGDHL(ENSG00000197444).M1.0.001			OGDHL(ENSG00000197444)	SBP																																					0.000312787	452385	-0.66064	1.03532	0.407177	0.281161
10		OIT3(ENSG00000138315).M1.0.001			OIT3(ENSG00000138315)	SBP																																					0.000140367	452385	-2.77703	1.54515	3.23014	1.14089
10		OLAH(ENSG00000152463).M1.0.001			OLAH(ENSG00000152463)	SBP																																					0.000183472	452385	-1.13146	1.33855	0.714511	0.400171
10		OPALIN(ENSG00000197430).M1.0.001			OPALIN(ENSG00000197430)	SBP																																					4.64e-05	452385	0.304848	2.68663	0.0128751	0.0411213
10		OPN4(ENSG00000122375).M1.0.001			OPN4(ENSG00000122375)	SBP																																					0.000402312	452385	0.852988	0.915246	0.868582	0.454262
10		OPTN(ENSG00000123240).M1.0.001			OPTN(ENSG00000123240)	SBP																																					0.000268577	452385	-2.244	1.11719	4.03448	1.35087
10		OR13A1(ENSG00000256574).M1.0.001			OR13A1(ENSG00000256574)	SBP																																					3.21e-05	452385	1.82884	3.23308	0.319975	0.242891
10		P4HA1(ENSG00000122884).M1.0.001			P4HA1(ENSG00000122884)	SBP																																					7.85e-05	452385	-0.425575	2.06627	0.0424207	0.077368
10		PALD1(ENSG00000107719).M1.0.001			PALD1(ENSG00000107719)	SBP																																					7.63e-05	452385	-1.77984	2.09599	0.72108	0.402535
10		PANK1(ENSG00000152782).M1.0.001			PANK1(ENSG00000152782)	SBP																																					8.62e-05	452385	-2.62168	1.97149	1.76837	0.736165
10		PAOX(ENSG00000148832).M1.0.001			PAOX(ENSG00000148832)	SBP																																					0.000237629	452385	0.37338	1.18762	0.0988434	0.123077
10		PAPSS2(ENSG00000198682).M1.0.001			PAPSS2(ENSG00000198682)	SBP																																					0.000248682	452385	-1.30861	1.16095	1.27055	0.58559
10		PARD3(ENSG00000148498).M1.0.001			PARD3(ENSG00000148498)	SBP																																					0.000139262	452385	0.629532	1.55117	0.164708	0.164399
10		PARG(ENSG00000227345).M1.0.001			PARG(ENSG00000227345)	SBP																																					0.000176841	452385	-0.477026	1.37673	0.120057	0.137289
10		PAX2(ENSG00000075891).M1.0.001			PAX2(ENSG00000075891)	SBP																																					1.55e-05	452385	3.12741	4.65304	0.451746	0.299723
10		PBLD(ENSG00000108187).M1.0.001			PBLD(ENSG00000108187)	SBP																																					0.000139262	452385	-0.0506275	1.55135	0.00106501	0.0114562
10		PCBD1(ENSG00000166228).M1.0.001			PCBD1(ENSG00000166228)	SBP																																					3.09e-05	452385	1.70258	3.29017	0.26778	0.218371
10		PCDH15(ENSG00000150275).M1.0.001			PCDH15(ENSG00000150275)	SBP																																					0.00151862	452385	0.193552	0.468764	0.170485	0.167695
10		PCGF5(ENSG00000180628).M1.0.001			PCGF5(ENSG00000180628)	SBP																																					3.76e-05	452385	0.0951892	2.98579	0.00101638	0.0111882
10		PCGF6(ENSG00000156374).M1.0.001			PCGF6(ENSG00000156374)	SBP																																					3.76e-05	452385	-2.23662	2.98585	0.561114	0.343124
10		PDCD11(ENSG00000148843).M1.0.001			PDCD11(ENSG00000148843)	SBP																																					0.000237629	452385	-2.18112	1.18761	3.37297	1.17866
10		PDCD4(ENSG00000150593).M1.0.001			PDCD4(ENSG00000150593)	SBP																																					0.000123788	452385	0.759886	1.64523	0.213327	0.190998
10		PDE6C(ENSG00000095464).M1.0.001			PDE6C(ENSG00000095464)	SBP																																					0.000128209	452385	0.213415	1.61666	0.0174265	0.0481883
10		PDLIM1(ENSG00000107438).M1.0.001			PDLIM1(ENSG00000107438)	SBP																																					7.96e-05	452385	3.24545	2.05188	2.50175	0.944165
10		PDSS1(ENSG00000148459).M1.0.001			PDSS1(ENSG00000148459)	SBP																																					0.000129315	452385	1.91729	1.60973	1.41863	0.631474
10		PDZD7(ENSG00000186862).M1.0.001			PDZD7(ENSG00000186862)	SBP																																					0.000368049	452385	-0.334368	0.954387	0.122744	0.139017
10		PDZD8(ENSG00000165650).M1.0.001			PDZD8(ENSG00000165650)	SBP																																					1.88e-05	452385	4.19943	4.22246	0.98912	0.494908
10		PFKFB3(ENSG00000170525).M1.0.001			PFKFB3(ENSG00000170525)	SBP																																					0.000128209	452385	0.0815228	1.61725	0.002541	0.0178206
10		PFKP(ENSG00000067057).M1.0.001			PFKP(ENSG00000067057)	SBP																																					0.000666468	452385	-1.52806	0.709442	4.63924	1.50517
10		PGAM1(ENSG00000171314).M1.0.001			PGAM1(ENSG00000171314)	SBP																																					3.98e-05	452385	0.91572	2.90172	0.0995897	0.123596
10		PGBD3(ENSG00000243251).M1.0.001			PGBD3(ENSG00000243251)	SBP																																					8.29e-05	452385	-0.818858	2.01058	0.165873	0.165067
10		PHYH(ENSG00000107537).M1.0.001			PHYH(ENSG00000107537)	SBP																																					0.000385733	452385	-0.108047	0.926984	0.0135856	0.0422917
10		PHYHIPL(ENSG00000165443).M1.0.001			PHYHIPL(ENSG00000165443)	SBP																																					4.09e-05	452385	-6.13961	2.86219	4.60134	1.49557
10		PI4K2A(ENSG00000155252).M1.0.001			PI4K2A(ENSG00000155252)	SBP																																					2.21e-05	452385	-0.783372	3.89293	0.0404933	0.0754524
10		PIK3AP1(ENSG00000155629).M1.0.001			PIK3AP1(ENSG00000155629)	SBP																																					0.000292892	452385	0.91649	1.06992	0.733765	0.407085
10		PIP4K2A(ENSG00000150867).M1.0.001			PIP4K2A(ENSG00000150867)	SBP																																					2.98e-05	452385	0.157997	3.35054	0.00222366	0.0166493
10		PITRM1(ENSG00000107959).M1.0.001			PITRM1(ENSG00000107959)	SBP																																					0.000353681	452385	-1.43614	0.973573	2.17599	0.853316
10		PKD2L1(ENSG00000107593).M1.0.001			PKD2L1(ENSG00000107593)	SBP																																					0.000528311	452385	-0.290736	0.795127	0.133698	0.14592
10		PLA2G12B(ENSG00000138308).M1.0.001			PLA2G12B(ENSG00000138308)	SBP																																					2.65e-05	452385	-0.431869	3.55382	0.0147677	0.0441789
10		PLAU(ENSG00000122861).M1.0.001			PLAU(ENSG00000122861)	SBP																																					0.000310576	452385	1.28048	1.0389	1.51915	0.662046
10		PLCE1(ENSG00000138193).M1.0.001			PLCE1(ENSG00000138193)	SBP																																					0.000249787	452385	-3.43068	1.15837	8.77136	2.51428
10		PLEKHA1(ENSG00000107679).M1.0.001			PLEKHA1(ENSG00000107679)	SBP																																					0.000227682	452385	0.669468	1.21326	0.304475	0.235756
10		PLEKHS1(ENSG00000148735).M1.0.001			PLEKHS1(ENSG00000148735)	SBP																																					0.000227682	452385	1.07739	1.21341	0.788377	0.426442
10		PLPP4(ENSG00000203805).M1.0.001			PLPP4(ENSG00000203805)	SBP																																					2.98e-05	452385	4.67776	3.3506	1.94908	0.78865
10		PLXDC2(ENSG00000120594).M1.0.001			PLXDC2(ENSG00000120594)	SBP																																					5.31e-05	452385	1.73168	2.51298	0.47485	0.309127
10		PNLIP(ENSG00000175535).M1.0.001			PNLIP(ENSG00000175535)	SBP																																					0.000120473	452385	-1.93869	1.66775	1.35132	0.610748
10		PNLIPRP1(ENSG00000187021).M1.0.001			PNLIPRP1(ENSG00000187021)	SBP																																					0.000497364	452385	-0.991876	0.821277	1.4586	0.643681
10		PNLIPRP3(ENSG00000203837).M1.0.001			PNLIPRP3(ENSG00000203837)	SBP																																					0.000128209	452385	0.552126	1.6168	0.116618	0.135055
10		POLL(ENSG00000166169).M1.0.001			POLL(ENSG00000166169)	SBP																																					0.000396786	452385	-0.772519	0.916775	0.710055	0.398564
10		POLR3A(ENSG00000148606).M1.0.001			POLR3A(ENSG00000148606)	SBP																																					0.000424417	452385	0.900139	0.88881	1.02566	0.506987
10		PPA1(ENSG00000180817).M1.0.001			PPA1(ENSG00000180817)	SBP																																					0.00021663	452385	-1.08354	1.2438	0.758913	0.416043
10		PPIF(ENSG00000108179).M1.0.001			PPIF(ENSG00000108179)	SBP																																					0.000215524	452385	-0.950944	1.24712	0.581422	0.350903
10		PPP1R3C(ENSG00000119938).M1.0.001			PPP1R3C(ENSG00000119938)	SBP																																					4.42e-05	452385	-2.02689	2.75286	0.542116	0.335774
10		PPP3CB(ENSG00000107758).M1.0.001			PPP3CB(ENSG00000107758)	SBP																																					1.44e-05	452385	3.16385	4.82885	0.429286	0.290442
10		PPRC1(ENSG00000148840).M1.0.001			PPRC1(ENSG00000148840)	SBP																																					2.98e-05	452385	-0.0828002	3.35056	0.0006107	0.0086479
10		PRAP1(ENSG00000165828).M1.0.001			PRAP1(ENSG00000165828)	SBP																																					0.000145893	452385	-1.82207	1.51553	1.44544	0.639671
10		PRDX3(ENSG00000165672).M1.0.001			PRDX3(ENSG00000165672)	SBP																																					9.84e-05	452385	-2.12259	1.84566	1.32261	0.601843
10		PRF1(ENSG00000180644).M1.0.001			PRF1(ENSG00000180644)	SBP																																					0.000171314	452385	0.0112829	1.40104	6.49e-05	0.00279955
10		PRKCQ(ENSG00000065675).M1.0.001			PRKCQ(ENSG00000065675)	SBP																																					6.52e-05	452385	2.81187	2.26667	1.53891	0.668006
10		PRKG1(ENSG00000185532).M1.0.001			PRKG1(ENSG00000185532)	SBP																																					5.64e-05	452385	5.73071	2.43795	5.52544	1.72719
10		PRLHR(ENSG00000119973).M1.0.001			PRLHR(ENSG00000119973)	SBP																																					6.19e-05	452385	1.87615	2.32808	0.649443	0.376428
10		PROSER2(ENSG00000148426).M1.0.001			PROSER2(ENSG00000148426)	SBP																																					0.000470838	452385	0.368121	0.843193	0.190602	0.178869
10		PRPF18(ENSG00000165630).M1.0.001			PRPF18(ENSG00000165630)	SBP																																					4.86e-05	452385	0.617509	2.6247	0.0553512	0.0893754
10		PRTFDC1(ENSG00000099256).M1.0.001			PRTFDC1(ENSG00000099256)	SBP																																					0.000270787	452385	1.23135	1.11258	1.22489	0.571212
10		PSAP(ENSG00000197746).M1.0.001			PSAP(ENSG00000197746)	SBP																																					6.63e-05	452385	-4.37653	2.24768	3.79132	1.28803
10		PSD(ENSG00000059915).M1.0.001			PSD(ENSG00000059915)	SBP																																					5.97e-05	452385	-2.52409	2.36926	1.13497	0.542544
10		PSTK(ENSG00000179988).M1.0.001			PSTK(ENSG00000179988)	SBP																																					0.000376891	452385	-0.262598	0.943185	0.0775156	0.10752
10		PTCHD3(ENSG00000182077).M1.0.001			PTCHD3(ENSG00000182077)	SBP																																					0.000844413	452385	0.467576	0.628646	0.553213	0.340076
10		PTEN(ENSG00000171862).M1.0.001			PTEN(ENSG00000171862)	SBP																																					1.55e-05	452385	-2.84973	4.65305	0.375087	0.26741
10		PTER(ENSG00000165983).M1.0.001			PTER(ENSG00000165983)	SBP																																					8.84e-05	452385	-2.0171	1.94668	1.07366	0.522703
10		PTF1A(ENSG00000168267).M1.0.001			PTF1A(ENSG00000168267)	SBP																																					2.32e-05	452385	0.660453	3.79911	0.0302218	0.0644988
10		PTPN20(ENSG00000204179).M1.0.001			PTPN20(ENSG00000204179)	SBP																																					0.000413365	452385	0.144131	0.900786	0.0256019	0.0590473
10		PTPRE(ENSG00000132334).M1.0.001			PTPRE(ENSG00000132334)	SBP																																					0.000251998	452385	1.25619	1.15351	1.18596	0.55886
10		PWWP2B(ENSG00000171813).M1.0.001			PWWP2B(ENSG00000171813)	SBP																																					0.000526101	452385	1.04959	0.800681	1.7184	0.721476
10		PYROXD2(ENSG00000119943).M1.0.001			PYROXD2(ENSG00000119943)	SBP																																					0.000712888	452385	0.371166	0.683665	0.294748	0.231218
10		R3HCC1L(ENSG00000166024).M1.0.001			R3HCC1L(ENSG00000166024)	SBP																																					0.00063331	452385	-0.103295	0.728426	0.0201088	0.051962
10		RAB11FIP2(ENSG00000107560).M1.0.001			RAB11FIP2(ENSG00000107560)	SBP																																					2.76e-05	452385	2.76167	3.48202	0.629044	0.368854
10		RAB18(ENSG00000099246).M1.0.001			RAB18(ENSG00000099246)	SBP																																					3.32e-05	452385	-0.837173	3.17867	0.0693647	0.10113
10		RASGEF1A(ENSG00000198915).M1.0.001			RASGEF1A(ENSG00000198915)	SBP																																					2.87e-05	452385	3.85104	3.41439	1.27213	0.586083
10		RASSF4(ENSG00000107551).M1.0.001			RASSF4(ENSG00000107551)	SBP																																					0.000324944	452385	-0.868853	1.01571	0.731737	0.406359
10		RBM20(ENSG00000203867).M1.0.001			RBM20(ENSG00000203867)	SBP																																					0.000137051	452385	1.06793	1.56363	0.466467	0.305731
10		RBP3(ENSG00000265203).M1.0.001			RBP3(ENSG00000265203)	SBP																																					8.07e-05	452385	-2.19167	2.03782	1.1567	0.549518
10		REEP3(ENSG00000165476).M1.0.001			REEP3(ENSG00000165476)	SBP																																					0.000137051	452385	0.537035	1.56363	0.117961	0.13593
10		RET(ENSG00000165731).M1.0.001			RET(ENSG00000165731)	SBP																																					2.65e-05	452385	2.7058	3.55378	0.579709	0.35025
10		RGR(ENSG00000148604).M1.0.001			RGR(ENSG00000148604)	SBP																																					0.000102789	452385	1.3758	1.80607	0.580289	0.350471
10		RGS10(ENSG00000148908).M1.0.001			RGS10(ENSG00000148908)	SBP																																					2.54e-05	452385	-7.75245	3.63031	4.56027	1.48516
10		RHOBTB1(ENSG00000072422).M1.0.001			RHOBTB1(ENSG00000072422)	SBP																																					5.19e-05	452385	-0.58742	2.53954	0.0535041	0.0877384
10		RNLS(ENSG00000184719).M1.0.001			RNLS(ENSG00000184719)	SBP																																					0.000291787	452385	1.43881	1.07197	1.80154	0.745871
10		RP11-108K14.8(ENSG00000254536).M1.0.001			RP11-108K14	SBP																																					9.51e-05	452385	2.58626	1.87773	1.89705	0.773634
10		RP11-548K23.11(ENSG00000249967).M1.0.001			RP11-548K23	SBP																																					8.4e-05	452385	1.54786	1.9972	0.600644	0.358196
10		RPEL1(ENSG00000235376).M1.0.001			RPEL1(ENSG00000235376)	SBP																																					4.86e-05	452385	-0.908177	2.6247	0.119724	0.137074
10		RPP30(ENSG00000148688).M1.0.001			RPP30(ENSG00000148688)	SBP																																					0.000102789	452385	1.69637	1.80547	0.882792	0.459123
10		RPS24(ENSG00000138326).M1.0.001			RPS24(ENSG00000138326)	SBP																																					2.1e-05	452385	1.83155	3.99409	0.210283	0.189401
10		RRP12(ENSG00000052749).M1.0.001			RRP12(ENSG00000052749)	SBP																																					0.000312787	452385	1.60026	1.03551	2.38822	0.912741
10		RSU1(ENSG00000148484).M1.0.001			RSU1(ENSG00000148484)	SBP																																					0.000236524	452385	-1.93271	1.18488	2.66063	0.987753
10		RTKN2(ENSG00000182010).M1.0.001			RTKN2(ENSG00000182010)	SBP																																					0.00126441	452385	1.29717	0.516524	6.30682	1.91983
10		RUFY2(ENSG00000204130).M1.0.001			RUFY2(ENSG00000204130)	SBP																																					8.18e-05	452385	1.63511	2.02406	0.652602	0.377595
10		SAMD8(ENSG00000156671).M1.0.001			SAMD8(ENSG00000156671)	SBP																																					0.000113841	452385	1.31607	1.71568	0.588417	0.353565
10		SAR1A(ENSG00000079332).M1.0.001			SAR1A(ENSG00000079332)	SBP																																					2.21e-05	452385	5.1485	3.89293	1.74907	0.730502
10		SEC23IP(ENSG00000107651).M1.0.001			SEC23IP(ENSG00000107651)	SBP																																					0.000434365	452385	0.967573	0.878586	1.21282	0.567394
10		SEC24C(ENSG00000176986).M1.0.001			SEC24C(ENSG00000176986)	SBP																																					4.97e-05	452385	3.94868	2.59537	2.31476	0.892276
10		SEC31B(ENSG00000075826).M1.0.001			SEC31B(ENSG00000075826)	SBP																																					0.000944992	452385	-0.418851	0.595796	0.494224	0.316909
10		SEC61A2(ENSG00000065665).M1.0.001			SEC61A2(ENSG00000065665)	SBP																																					3.98e-05	452385	4.142	2.90167	2.03762	0.814034
10		SEMA4G(ENSG00000095539).M1.0.001			SEMA4G(ENSG00000095539)	SBP																																					0.000234314	452385	0.0320167	1.19599	0.000716638	0.00937566
10		SEPHS1(ENSG00000086475).M1.0.001			SEPHS1(ENSG00000086475)	SBP																																					0.000143683	452385	0.871875	1.52746	0.325812	0.245548
10		SFMBT2(ENSG00000198879).M1.0.001			SFMBT2(ENSG00000198879)	SBP																																					0.000162472	452385	1.12176	1.43616	0.61009	0.361757
10		SFR1(ENSG00000156384).M1.0.001			SFR1(ENSG00000156384)	SBP																																					8.29e-05	452385	-2.20536	2.01044	1.20331	0.564377
10		SFRP5(ENSG00000120057).M1.0.001			SFRP5(ENSG00000120057)	SBP																																					0.000133736	452385	-3.83808	1.58305	5.8781	1.81445
10		SFTPA1(ENSG00000122852).M1.0.001			SFTPA1(ENSG00000122852)	SBP																																					0.000101683	452385	-1.2772	1.81845	0.49331	0.316544
10		SFTPA2(ENSG00000185303).M1.0.001			SFTPA2(ENSG00000185303)	SBP																																					0.000101683	452385	-0.830198	1.8153	0.209155	0.188807
10		SFTPD(ENSG00000133661).M1.0.001			SFTPD(ENSG00000133661)	SBP																																					2.98e-05	452385	3.11622	3.35052	0.865027	0.453043
10		SFXN2(ENSG00000156398).M1.0.001			SFXN2(ENSG00000156398)	SBP																																					0.00017463	452385	-0.133461	1.38541	0.0092801	0.0346779
10		SFXN3(ENSG00000107819).M1.0.001			SFXN3(ENSG00000107819)	SBP																																					0.000449838	452385	0.703622	0.864323	0.662715	0.381321
10		SFXN4(ENSG00000183605).M1.0.001			SFXN4(ENSG00000183605)	SBP																																					0.000255314	452385	-1.68376	1.14576	2.1596	0.848687
10		SGMS1(ENSG00000198964).M1.0.001			SGMS1(ENSG00000198964)	SBP																																					2.54e-05	452385	-6.12207	3.63023	2.84399	1.03755
10		SGPL1(ENSG00000166224).M1.0.001			SGPL1(ENSG00000166224)	SBP																																					0.000201156	452385	-1.13487	1.29075	0.773049	0.421045
10		SH2D4B(ENSG00000178217).M1.0.001			SH2D4B(ENSG00000178217)	SBP																																					0.000271892	452385	-0.216332	1.11034	0.0379604	0.0728747
10		SH3PXD2A(ENSG00000107957).M1.0.001			SH3PXD2A(ENSG00000107957)	SBP																																					0.00015142	452385	-1.80088	1.48761	1.46552	0.645788
10		SHTN1(ENSG00000187164).M1.0.001			SHTN1(ENSG00000187164)	SBP																																					6.63e-05	452385	1.90882	2.24772	0.72119	0.402575
10		SIRT1(ENSG00000096717).M1.0.001			SIRT1(ENSG00000096717)	SBP																																					6.3e-05	452385	-2.09062	2.30608	0.821869	0.438142
10		SKIDA1(ENSG00000180592).M1.0.001			SKIDA1(ENSG00000180592)	SBP																																					1.88e-05	452385	-2.69572	4.22243	0.407589	0.281336
10		SLC16A12(ENSG00000152779).M1.0.001			SLC16A12(ENSG00000152779)	SBP																																					2.76e-05	452385	0.594611	3.48197	0.0291619	0.0632823
10		SLC16A9(ENSG00000165449).M1.0.001			SLC16A9(ENSG00000165449)	SBP																																					9.73e-05	452385	1.51294	1.85608	0.664437	0.381954
10		SLC18A2(ENSG00000165646).M1.0.001			SLC18A2(ENSG00000165646)	SBP																																					8.73e-05	452385	-5.46616	1.95887	7.78669	2.27875
10		SLC18A3(ENSG00000187714).M1.0.001			SLC18A3(ENSG00000187714)	SBP																																					4.75e-05	452385	0.751506	2.65513	0.0801111	0.109497
10		SLC25A16(ENSG00000122912).M1.0.001			SLC25A16(ENSG00000122912)	SBP																																					0.000122683	452385	0.702738	1.65263	0.180815	0.173489
10		SLC29A3(ENSG00000198246).M1.0.001			SLC29A3(ENSG00000198246)	SBP																																					0.000191209	452385	0.800953	1.32401	0.36596	0.263432
10		SLC35G1(ENSG00000176273).M1.0.001			SLC35G1(ENSG00000176273)	SBP																																					8.18e-05	452385	0.512141	2.02398	0.0640278	0.09678
10		SLC39A12(ENSG00000148482).M1.0.001			SLC39A12(ENSG00000148482)	SBP																																					0.000163577	452385	-1.84695	1.43138	1.66495	0.705674
10		SLF2(ENSG00000119906).M1.0.001			SLF2(ENSG00000119906)	SBP																																					0.000140367	452385	-1.88168	1.54507	1.48319	0.651157
10		SLIT1(ENSG00000187122).M1.0.001			SLIT1(ENSG00000187122)	SBP																																					0.000106104	452385	-1.08181	1.77704	0.370599	0.265458
10		SLK(ENSG00000065613).M1.0.001			SLK(ENSG00000065613)	SBP																																					7.85e-05	452385	-3.25084	2.06626	2.47526	0.936852
10		SMC3(ENSG00000108055).M1.0.001			SMC3(ENSG00000108055)	SBP																																					6.08e-05	452385	-0.584515	2.34762	0.0619919	0.0950817
10		SNCG(ENSG00000173267).M1.0.001			SNCG(ENSG00000173267)	SBP																																					4.97e-05	452385	3.39935	2.5957	1.71508	0.720497
10		SORBS1(ENSG00000095637).M1.0.001			SORBS1(ENSG00000095637)	SBP																																					0.000256419	452385	-0.725648	1.13503	0.408732	0.281819
10		SORCS1(ENSG00000108018).M1.0.001			SORCS1(ENSG00000108018)	SBP																																					9.28e-05	452385	0.549537	1.89972	0.0836789	0.112173
10		SORCS3(ENSG00000156395).M1.0.001			SORCS3(ENSG00000156395)	SBP																																					0.000100578	452385	0.689889	1.8252	0.142869	0.151537
10		SPAG6(ENSG00000077327).M1.0.001			SPAG6(ENSG00000077327)	SBP																																					0.00028405	452385	-0.870375	1.08632	0.641946	0.373652
10		SPOCK2(ENSG00000107742).M1.0.001			SPOCK2(ENSG00000107742)	SBP																																					3.98e-05	452385	0.123502	2.90171	0.00181152	0.0150001
10		ST8SIA6(ENSG00000148488).M1.0.001			ST8SIA6(ENSG00000148488)	SBP																																					0.00015142	452385	-0.699723	1.48766	0.221232	0.195109
10		STAM(ENSG00000136738).M1.0.001			STAM(ENSG00000136738)	SBP																																					2.1e-05	452385	-1.64161	3.99407	0.168931	0.166813
10		STAMBPL1(ENSG00000138134).M1.0.001			STAMBPL1(ENSG00000138134)	SBP																																					0.000111631	452385	-1.53664	1.73259	0.786594	0.425816
10		STK32C(ENSG00000165752).M1.0.001			STK32C(ENSG00000165752)	SBP																																					6.3e-05	452385	1.7199	2.30615	0.556203	0.341231
10		STOX1(ENSG00000165730).M1.0.001			STOX1(ENSG00000165730)	SBP																																					0.000499574	452385	1.2324	0.815791	2.28217	0.883165
10		SUFU(ENSG00000107882).M1.0.001			SUFU(ENSG00000107882)	SBP																																					7.41e-05	452385	-2.91573	2.10117	1.92563	0.781891
10		SUPV3L1(ENSG00000156502).M1.0.001			SUPV3L1(ENSG00000156502)	SBP																																					0.000131525	452385	2.08794	1.59614	1.71117	0.719345
10		SUV39H2(ENSG00000152455).M1.0.001			SUV39H2(ENSG00000152455)	SBP																																					9.95e-06	452385	-5.38744	5.80312	0.86187	0.45196
10		SVIL(ENSG00000197321).M1.0.001			SVIL(ENSG00000197321)	SBP																																					0.000245366	452385	-1.53423	1.16873	1.72325	0.722905
10		SYCE1(ENSG00000171772).M1.0.001			SYCE1(ENSG00000171772)	SBP																																					0.000445417	452385	1.12706	0.867665	1.68728	0.712288
10		SYNPO2L(ENSG00000166317).M1.0.001			SYNPO2L(ENSG00000166317)	SBP																																					0.000228787	452385	-1.65463	1.21054	1.86828	0.765301
10		SYT15(ENSG00000204176).M1.0.001			SYT15(ENSG00000204176)	SBP																																					0.00026084	452385	-0.0928407	1.07998	0.00738999	0.0308199
10		TACC2(ENSG00000138162).M1.0.001			TACC2(ENSG00000138162)	SBP																																					0.000708467	452385	-0.459407	0.687444	0.446601	0.29761
10		TACR2(ENSG00000075073).M1.0.001			TACR2(ENSG00000075073)	SBP																																					0.000121578	452385	-1.56282	1.6607	0.885594	0.460079
10		TAF5(ENSG00000148835).M1.0.001			TAF5(ENSG00000148835)	SBP																																					2.98e-05	452385	5.4719	3.35056	2.66711	0.989523
10		TBATA(ENSG00000166220).M1.0.001			TBATA(ENSG00000166220)	SBP																																					0.000225472	452385	1.53776	1.21932	1.59053	0.683504
10		TBC1D12(ENSG00000108239).M1.0.001			TBC1D12(ENSG00000108239)	SBP																																					0.000113841	452385	-1.04088	1.71562	0.368094	0.264365
10		TCERG1L(ENSG00000176769).M1.0.001			TCERG1L(ENSG00000176769)	SBP																																					5.86e-05	452385	-1.618	2.39151	0.457734	0.302174
10		TCF7L2(ENSG00000148737).M1.0.001			TCF7L2(ENSG00000148737)	SBP																																					5.42e-05	452385	3.71266	2.48728	2.22804	0.867978
10		TCTN3(ENSG00000119977).M1.0.001			TCTN3(ENSG00000119977)	SBP																																					0.000627784	452385	-0.90733	0.730983	1.54069	0.668543
10		TDRD1(ENSG00000095627).M1.0.001			TDRD1(ENSG00000095627)	SBP																																					0.000108315	452385	0.461359	1.74113	0.0702128	0.101809
10		TECTB(ENSG00000119913).M1.0.001			TECTB(ENSG00000119913)	SBP																																					8.29e-05	452385	2.97193	2.01059	2.18489	0.855828
10		TET1(ENSG00000138336).M1.0.001			TET1(ENSG00000138336)	SBP																																					3.54e-05	452385	2.71095	3.07768	0.775885	0.422046
10		TEX36(ENSG00000175018).M1.0.001			TEX36(ENSG00000175018)	SBP																																					5.64e-05	452385	-0.602274	2.4384	0.0610068	0.0942518
10		TFAM(ENSG00000108064).M1.0.001			TFAM(ENSG00000108064)	SBP																																					5.31e-05	452385	0.824136	2.51297	0.107553	0.129042
10		THNSL1(ENSG00000185875).M1.0.001			THNSL1(ENSG00000185875)	SBP																																					0.000796888	452385	-0.364808	0.648211	0.316736	0.241409
10		TIMM23(ENSG00000265354).M1.0.001			TIMM23(ENSG00000265354)	SBP																																					2.1e-05	452385	-7.83227	3.99405	3.84545	1.30206
10		TIMM23B(ENSG00000204152).M1.0.001			TIMM23B(ENSG00000204152)	SBP																																					0.000120473	452385	-0.0099641	1.66106	3.6e-05	0.00208361
10		TLL2(ENSG00000095587).M1.0.001			TLL2(ENSG00000095587)	SBP																																					0.000621152	452385	-0.915703	0.734885	1.55264	0.672138
10		TMEM236(ENSG00000148483).M1.0.001			TMEM236(ENSG00000148483)	SBP																																					0.000240945	452385	1.11863	1.17945	0.899535	0.464824
10		TMEM254(ENSG00000133678).M1.0.001			TMEM254(ENSG00000133678)	SBP																																					0.000100578	452385	-2.35021	1.82545	1.65757	0.703484
10		TMEM26(ENSG00000196932).M1.0.001			TMEM26(ENSG00000196932)	SBP																																					0.000144788	452385	0.36334	1.52496	0.0567693	0.0906167
10		TMEM72(ENSG00000187783).M1.0.001			TMEM72(ENSG00000187783)	SBP																																					6.85e-05	452385	-0.192432	2.21117	0.00757373	0.0312137
10		TNKS2(ENSG00000107854).M1.0.001			TNKS2(ENSG00000107854)	SBP																																					0.000133736	452385	-0.984905	1.56997	0.393556	0.275367
10		TRDMT1(ENSG00000107614).M1.0.001			TRDMT1(ENSG00000107614)	SBP																																					7.29e-05	452385	-0.548372	2.14317	0.065469	0.0979689
10		TRUB1(ENSG00000165832).M1.0.001			TRUB1(ENSG00000165832)	SBP																																					0.00013263	452385	-2.81022	1.58948	3.12586	1.11318
10		TSPAN14(ENSG00000108219).M1.0.001			TSPAN14(ENSG00000108219)	SBP																																					1.99e-05	452385	3.34846	4.10349	0.665864	0.382478
10		TSPAN15(ENSG00000099282).M1.0.001			TSPAN15(ENSG00000099282)	SBP																																					8.29e-05	452385	1.87989	2.01046	0.874332	0.456231
10		TUBAL3(ENSG00000178462).M1.0.001			TUBAL3(ENSG00000178462)	SBP																																					0.000398996	452385	0.914233	0.916716	0.994591	0.496723
10		TUBB8(ENSG00000261456).M1.0.001			TUBB8(ENSG00000261456)	SBP																																					0.000232103	452385	1.13283	1.20183	0.888484	0.461064
10		TUBGCP2(ENSG00000130640).M1.0.001			TUBGCP2(ENSG00000130640)	SBP																																					0.000141472	452385	-1.10186	1.53902	0.512585	0.324201
10		TYSND1(ENSG00000156521).M1.0.001			TYSND1(ENSG00000156521)	SBP																																					0.000225472	452385	1.22376	1.2192	1.0075	0.500996
10		UBTD1(ENSG00000165886).M1.0.001			UBTD1(ENSG00000165886)	SBP																																					4.75e-05	452385	-4.46599	2.65503	2.82942	1.03362
10		UCMA(ENSG00000165623).M1.0.001			UCMA(ENSG00000165623)	SBP																																					0.000209998	452385	-0.758071	1.26385	0.359776	0.26072
10		UNC5B(ENSG00000107731).M1.0.001			UNC5B(ENSG00000107731)	SBP																																					0.000142578	452385	1.893	1.53304	1.52473	0.663731
10		UPF2(ENSG00000151461).M1.0.001			UPF2(ENSG00000151461)	SBP																																					1.22e-05	452385	-10.2749	5.24928	3.83136	1.29841
10		UROS(ENSG00000188690).M1.0.001			UROS(ENSG00000188690)	SBP																																					4.64e-05	452385	-2.80773	2.68655	1.09225	0.528747
10		USMG5(ENSG00000173915).M1.0.001			USMG5(ENSG00000173915)	SBP																																					2.98e-05	452385	-2.43934	3.35057	0.530036	0.331063
10		USP54(ENSG00000166348).M1.0.001			USP54(ENSG00000166348)	SBP																																					0.000278524	452385	1.33227	1.09708	1.47469	0.648578
10		USP6NL(ENSG00000148429).M1.0.001			USP6NL(ENSG00000148429)	SBP																																					9.73e-05	452385	-1.58532	1.85644	0.72925	0.405468
10		UTF1(ENSG00000171794).M1.0.001			UTF1(ENSG00000171794)	SBP																																					2.76e-05	452385	1.75602	3.48197	0.254335	0.211804
10		VAX1(ENSG00000148704).M1.0.001			VAX1(ENSG00000148704)	SBP																																					3.43e-05	452385	1.96258	3.12692	0.393931	0.275527
10		VCL(ENSG00000035403).M1.0.001			VCL(ENSG00000035403)	SBP																																					0.000127104	452385	1.34862	1.62369	0.689876	0.391253
10		VENTX(ENSG00000151650).M1.0.001			VENTX(ENSG00000151650)	SBP																																					0.000137051	452385	0.961775	1.5676	0.376425	0.26799
10		VIM(ENSG00000026025).M1.0.001			VIM(ENSG00000026025)	SBP																																					2.21e-05	452385	-3.23613	3.89292	0.691035	0.391675
10		VPS26A(ENSG00000122958).M1.0.001			VPS26A(ENSG00000122958)	SBP																																					4.2e-05	452385	-1.51197	2.82431	0.286589	0.227374
10		VSTM4(ENSG00000165633).M1.0.001			VSTM4(ENSG00000165633)	SBP																																					0.000116052	452385	-0.276855	1.69918	0.0265477	0.0601964
10		VTI1A(ENSG00000151532).M1.0.001			VTI1A(ENSG00000151532)	SBP																																					9.06e-05	452385	0.850954	1.92275	0.195869	0.181724
10		VWA2(ENSG00000165816).M1.0.001			VWA2(ENSG00000165816)	SBP																																					0.000309471	452385	1.39096	1.04088	1.78575	0.741256
10		WAC(ENSG00000095787).M1.0.001			WAC(ENSG00000095787)	SBP																																					2.32e-05	452385	6.49717	3.79915	2.92466	1.05931
10		WAPL(ENSG00000062650).M1.0.001			WAPL(ENSG00000062650)	SBP																																					0.000131525	452385	-2.74427	1.59617	2.95593	1.06771
10		WBP1L(ENSG00000166272).M1.0.001			WBP1L(ENSG00000166272)	SBP																																					3.98e-05	452385	-5.75602	2.90188	3.93447	1.32508
10		WDFY4(ENSG00000283652).M1.0.001			WDFY4(ENSG00000283652)	SBP																																					0.000402312	452385	0.21118	0.912866	0.0535171	0.08775
10		WDR11(ENSG00000120008).M1.0.001			WDR11(ENSG00000120008)	SBP																																					0.000128209	452385	-2.82852	1.61665	3.06115	1.09591
10		WDR37(ENSG00000047056).M1.0.001			WDR37(ENSG00000047056)	SBP																																					3.65e-05	452385	-0.795191	3.03078	0.0688388	0.100708
10		WNT8B(ENSG00000075290).M1.0.001			WNT8B(ENSG00000075290)	SBP																																					0.000121578	452385	4.31295	1.66023	6.74857	2.02769
10		XPNPEP1(ENSG00000108039).M1.0.001			XPNPEP1(ENSG00000108039)	SBP																																					4.53e-05	452385	-0.491259	2.71903	0.0326433	0.0672102
10		YME1L1(ENSG00000136758).M1.0.001			YME1L1(ENSG00000136758)	SBP																																					0.000276313	452385	2.19271	1.09752	3.99155	1.33981
10		ZCCHC24(ENSG00000165424).M1.0.001			ZCCHC24(ENSG00000165424)	SBP																																					0.00028405	452385	-1.04001	1.08581	0.917423	0.470887
10		ZDHHC16(ENSG00000171307).M1.0.001			ZDHHC16(ENSG00000171307)	SBP																																					0.000118262	452385	1.2651	1.68323	0.564888	0.344576
10		ZDHHC6(ENSG00000023041).M1.0.001			ZDHHC6(ENSG00000023041)	SBP																																					0.000245366	452385	-1.00841	1.16873	0.744466	0.410907
10		ZEB1(ENSG00000148516).M1.0.001			ZEB1(ENSG00000148516)	SBP																																					2.65e-05	452385	-9.27675	3.5538	6.81405	2.04362
10		ZFAND4(ENSG00000172671).M1.0.001			ZFAND4(ENSG00000172671)	SBP																																					0.000117157	452385	-4.93688	1.69125	8.52096	2.45459
10		ZFYVE27(ENSG00000155256).M1.0.001			ZFYVE27(ENSG00000155256)	SBP																																					0.000206682	452385	0.703007	1.27337	0.304797	0.235906
10		ZMIZ1(ENSG00000108175).M1.0.001			ZMIZ1(ENSG00000108175)	SBP																																					1.22e-05	452385	7.68565	5.24922	2.14374	0.844201
10		ZMYND11(ENSG00000015171).M1.0.001			ZMYND11(ENSG00000015171)	SBP																																					4.64e-05	452385	-4.20364	2.68648	2.4484	0.929428
10		ZNF22(ENSG00000165512).M1.0.001			ZNF22(ENSG00000165512)	SBP																																					2.21e-05	452385	0.813146	3.89292	0.04363	0.078551
10		ZNF239(ENSG00000196793).M1.0.001			ZNF239(ENSG00000196793)	SBP																																					0.00028184	452385	-0.618814	1.08631	0.324496	0.24495
10		ZNF248(ENSG00000198105).M1.0.001			ZNF248(ENSG00000198105)	SBP																																					6.52e-05	452385	-0.725159	2.26681	0.102338	0.125494
10		ZNF25(ENSG00000175395).M1.0.001			ZNF25(ENSG00000175395)	SBP																																					0.000175735	452385	0.633609	1.38125	0.210424	0.189475
10		ZNF32(ENSG00000169740).M1.0.001			ZNF32(ENSG00000169740)	SBP																																					2.43e-05	452385	4.41697	3.71176	1.41609	0.630694
10		ZNF33A(ENSG00000189180).M1.0.001			ZNF33A(ENSG00000189180)	SBP																																					0.000344839	452385	1.24846	0.982836	1.61358	0.690392
10		ZNF33B(ENSG00000196693).M1.0.001			ZNF33B(ENSG00000196693)	SBP																																					0.000223261	452385	0.0166057	1.21919	0.000185512	0.00474534
10		ZNF365(ENSG00000138311).M1.0.001			ZNF365(ENSG00000138311)	SBP																																					0.000186788	452385	2.31146	1.33968	2.97696	1.07336
10		ZNF37A(ENSG00000075407).M1.0.001			ZNF37A(ENSG00000075407)	SBP																																					0.000104999	452385	0.621836	1.78654	0.12115	0.137994
10		ZNF438(ENSG00000183621).M1.0.001			ZNF438(ENSG00000183621)	SBP																																					0.00045647	452385	1.83897	0.857096	4.60351	1.49612
10		ZNF485(ENSG00000198298).M1.0.001			ZNF485(ENSG00000198298)	SBP																																					8.95e-05	452385	-1.92588	1.93457	0.991033	0.495543
10		ZNF488(ENSG00000265763).M1.0.001			ZNF488(ENSG00000265763)	SBP																																					0.000162472	452385	-0.0854316	1.43621	0.00353834	0.0211046
10		ZNF503(ENSG00000165655).M1.0.001			ZNF503(ENSG00000165655)	SBP																																					1.66e-05	452385	8.94153	4.4951	3.9568	1.33085
10		ZNF511(ENSG00000198546).M1.0.001			ZNF511(ENSG00000198546)	SBP																																					5.42e-05	452385	-3.14138	2.48722	1.59519	0.684898
10		ZNF518A(ENSG00000177853).M1.0.001			ZNF518A(ENSG00000177853)	SBP																																					5.75e-05	452385	3.63427	2.41439	2.26578	0.878573
10		ZSWIM8(ENSG00000214655).M1.0.001			ZSWIM8(ENSG00000214655)	SBP																																					6.19e-05	452385	-1.01964	2.3272	0.191968	0.179612
10		ZWINT(ENSG00000122952).M1.0.001			ZWINT(ENSG00000122952)	SBP																																					6.41e-05	452385	0.380234	2.28637	0.0276572	0.0615217
11		AAMDC(ENSG00000087884).M1.0.001			AAMDC(ENSG00000087884)	SBP																																					2.54e-05	452385	-3.3748	3.6329	0.862961	0.452334
11		AASDHPPT(ENSG00000149313).M1.0.001			AASDHPPT(ENSG00000149313)	SBP																																					0.000186788	452385	-1.4283	1.34005	1.13604	0.542889
11		ABCC8(ENSG00000006071).M1.0.001			ABCC8(ENSG00000006071)	SBP																																					0.00026305	452385	0.355415	1.1293	0.0990502	0.123221
11		ABCG4(ENSG00000172350).M1.0.001			ABCG4(ENSG00000172350)	SBP																																					9.95e-05	452385	1.05486	1.83611	0.330055	0.24747
11		ABTB2(ENSG00000166016).M1.0.001			ABTB2(ENSG00000166016)	SBP																																					4.09e-05	452385	0.871942	2.86364	0.0927121	0.118754
11		ACAD8(ENSG00000151498).M1.0.001			ACAD8(ENSG00000151498)	SBP																																					0.000191209	452385	1.9532	1.32448	2.17473	0.85296
11		ACAT1(ENSG00000075239).M1.0.001			ACAT1(ENSG00000075239)	SBP																																					0.000150314	452385	-0.312839	1.49373	0.0438629	0.0787772
11		ACCS(ENSG00000110455).M1.0.001			ACCS(ENSG00000110455)	SBP																																					0.00028405	452385	-0.427627	1.08257	0.156035	0.159371
11		ACCSL(ENSG00000205126).M1.0.001			ACCSL(ENSG00000205126)	SBP																																					0.000223261	452385	-1.86459	1.22578	2.31389	0.892034
11		ACER3(ENSG00000078124).M1.0.001			ACER3(ENSG00000078124)	SBP																																					4.42e-05	452385	1.08723	2.75401	0.155852	0.159264
11		ACP2(ENSG00000134575).M1.0.001			ACP2(ENSG00000134575)	SBP																																					9.51e-05	452385	-2.89547	1.87839	2.37611	0.909375
11		ACRV1(ENSG00000134940).M1.0.001			ACRV1(ENSG00000134940)	SBP																																					0.000100578	452385	0.851913	1.82613	0.217635	0.193245
11		ACTN3(ENSG00000248746).M1.0.001			ACTN3(ENSG00000248746)	SBP																																					0.00131636	452385	-0.467691	0.505605	0.855649	0.449822
11		ACY3(ENSG00000132744).M1.0.001			ACY3(ENSG00000132744)	SBP																																					0.00017242	452385	-2.29404	1.39478	2.70515	0.999894
11		ADAMTS15(ENSG00000166106).M1.0.001			ADAMTS15(ENSG00000166106)	SBP																																					4.2e-05	452385	5.88733	2.82556	4.34138	1.42949
11		ADAMTS8(ENSG00000134917).M1.0.001			ADAMTS8(ENSG00000134917)	SBP																																					0.000464206	452385	2.52718	0.85028	8.83383	2.52915
11		AGBL2(ENSG00000165923).M1.0.001			AGBL2(ENSG00000165923)	SBP																																					0.000389049	452385	1.62795	0.929361	3.06842	1.09785
11		AHNAK(ENSG00000124942).M1.0.001			AHNAK(ENSG00000124942)	SBP																																					0.000214419	452385	2.4598	1.25082	3.86732	1.30773
11		AIP(ENSG00000110711).M1.0.001			AIP(ENSG00000110711)	SBP																																					2.43e-05	452385	-1.29467	3.71368	0.121538	0.138243
11		AKIP1(ENSG00000166452).M1.0.001			AKIP1(ENSG00000166452)	SBP																																					0.000140367	452385	2.46284	1.54673	2.53538	0.953428
11		ALDH3B1(ENSG00000006534).M1.0.001			ALDH3B1(ENSG00000006534)	SBP																																					0.000114946	452385	-2.72675	1.70859	2.54693	0.956603
11		ALDH3B2(ENSG00000132746).M1.0.001			ALDH3B2(ENSG00000132746)	SBP																																					0.000470838	452385	-0.545945	0.842427	0.419985	0.286556
11		ALG8(ENSG00000159063).M1.0.001			ALG8(ENSG00000159063)	SBP																																					0.000592416	452385	-0.176077	0.752808	0.0547059	0.0888061
11		ALG9(ENSG00000086848).M1.0.001			ALG9(ENSG00000086848)	SBP																																					0.000114946	452385	-1.32784	1.70809	0.604327	0.359586
11		ALKBH3(ENSG00000166199).M1.0.001			ALKBH3(ENSG00000166199)	SBP																																					0.00140146	452385	0.115296	0.489876	0.055393	0.0894121
11		ALKBH8(ENSG00000137760).M1.0.001			ALKBH8(ENSG00000137760)	SBP																																					8.95e-05	452385	-2.23526	1.9355	1.33372	0.605297
11		ALX4(ENSG00000052850).M1.0.001			ALX4(ENSG00000052850)	SBP																																					8.29e-05	452385	-0.569133	2.01134	0.0800677	0.109464
11		AMBRA1(ENSG00000110497).M1.0.001			AMBRA1(ENSG00000110497)	SBP																																					0.000106104	452385	-3.53691	1.77784	3.9579	1.33113
11		AMOTL1(ENSG00000166025).M1.0.001			AMOTL1(ENSG00000166025)	SBP																																					7.96e-05	452385	2.13197	2.05289	1.07853	0.524289
11		AMPD3(ENSG00000133805).M1.0.001			AMPD3(ENSG00000133805)	SBP																																					0.00026305	452385	-1.77806	1.12931	2.47894	0.937869
11		ANAPC15(ENSG00000110200).M1.0.001			ANAPC15(ENSG00000110200)	SBP																																					3.76e-05	452385	-2.13179	2.98713	0.509309	0.322906
11		ANGPTL5(ENSG00000187151).M1.0.001			ANGPTL5(ENSG00000187151)	SBP																																					0.00056589	452385	1.62093	0.767328	4.46239	1.46031
11		ANKK1(ENSG00000170209).M1.0.001			ANKK1(ENSG00000170209)	SBP																																					0.00221051	452385	-0.0899628	0.39199	0.0526716	0.086993
11		ANKRD13D(ENSG00000172932).M1.0.001			ANKRD13D(ENSG00000172932)	SBP																																					4.75e-05	452385	-5.08289	2.65625	3.6617	1.25433
11		ANKRD42(ENSG00000137494).M1.0.001			ANKRD42(ENSG00000137494)	SBP																																					0.0005471	452385	-0.159951	0.79026	0.0409668	0.0759265
11		ANKRD49(ENSG00000168876).M1.0.001			ANKRD49(ENSG00000168876)	SBP																																					4.75e-05	452385	3.99226	2.65624	2.25892	0.876649
11		ANO1(ENSG00000131620).M1.0.001			ANO1(ENSG00000131620)	SBP																																					0.000134841	452385	1.13481	1.57713	0.517741	0.326236
11		ANO3(ENSG00000134343).M1.0.001			ANO3(ENSG00000134343)	SBP																																					0.000275208	452385	0.500551	1.10411	0.20553	0.18689
11		ANO5(ENSG00000171714).M1.0.001			ANO5(ENSG00000171714)	SBP																																					0.000524995	452385	1.50449	0.799583	3.54039	1.22264
11		ANO9(ENSG00000185101).M1.0.001			ANO9(ENSG00000185101)	SBP																																					0.000371365	452385	-0.291679	0.950555	0.0941578	0.119783
11		AP003419.11(ENSG00000256514).M1.0.001			AP003419	SBP																																					0.000146999	452385	0.208003	1.51056	0.0189611	0.0503768
11		AP006285.2(ENSG00000278919).M1.0.001			AP006285	SBP																																					2.87e-05	452385	2.73923	3.41874	0.641988	0.373668
11		AP2A2(ENSG00000183020).M1.0.001			AP2A2(ENSG00000183020)	SBP																																					9.17e-05	452385	-0.373499	1.91314	0.0381143	0.0730334
11		AP5B1(ENSG00000254470).M1.0.001			AP5B1(ENSG00000254470)	SBP																																					0.000121578	452385	1.01441	1.66095	0.373001	0.266503
11		APBB1(ENSG00000166313).M1.0.001			APBB1(ENSG00000166313)	SBP																																					6.96e-05	452385	-3.86833	2.19454	3.10712	1.10818
11		API5(ENSG00000166181).M1.0.001			API5(ENSG00000166181)	SBP																																					4.42e-05	452385	0.526141	2.7552	0.0364669	0.0713203
11		APIP(ENSG00000149089).M1.0.001			APIP(ENSG00000149089)	SBP																																					0.000125999	452385	-1.32992	1.63323	0.663063	0.381449
11		APLNR(ENSG00000134817).M1.0.001			APLNR(ENSG00000134817)	SBP																																					5.53e-05	452385	-0.0819072	2.46328	0.00110564	0.0116755
11		APLP2(ENSG00000084234).M1.0.001			APLP2(ENSG00000084234)	SBP																																					6.3e-05	452385	-0.231404	2.30711	0.0100602	0.0361622
11		APOA1(ENSG00000118137).M1.0.001			APOA1(ENSG00000118137)	SBP																																					0.000575837	452385	0.351945	0.763521	0.212475	0.190552
11		APOA4(ENSG00000110244).M1.0.001			APOA4(ENSG00000110244)	SBP																																					0.000135946	452385	1.9663	1.57085	1.56686	0.67641
11		APOA5(ENSG00000110243).M1.0.001			APOA5(ENSG00000110243)	SBP																																					0.000361418	452385	-0.0859935	0.963562	0.00796474	0.0320372
11		APOC3(ENSG00000110245).M1.0.001			APOC3(ENSG00000110245)	SBP																																					6.74e-05	452385	2.31167	2.19503	1.1091	0.534204
11		AQP11(ENSG00000178301).M1.0.001			AQP11(ENSG00000178301)	SBP																																					5.53e-05	452385	-2.59608	2.46343	1.1106	0.534688
11		ARAP1(ENSG00000186635).M1.0.001			ARAP1(ENSG00000186635)	SBP																																					0.000118262	452385	0.00639015	1.68398	1.44e-05	0.00131691
11		ARCN1(ENSG00000095139).M1.0.001			ARCN1(ENSG00000095139)	SBP																																					1.33e-05	452385	7.46159	5.02791	2.20235	0.860749
11		ARFGAP2(ENSG00000149182).M1.0.001			ARFGAP2(ENSG00000149182)	SBP																																					6.63e-05	452385	-0.981284	2.24869	0.190427	0.178774
11		ARFIP2(ENSG00000132254).M1.0.001			ARFIP2(ENSG00000132254)	SBP																																					3.54e-05	452385	-0.931818	3.07913	0.0915814	0.117945
11		ARHGAP1(ENSG00000175220).M1.0.001			ARHGAP1(ENSG00000175220)	SBP																																					0.00010942	452385	-2.09227	1.75069	1.4283	0.634433
11		ARHGAP20(ENSG00000137727).M1.0.001			ARHGAP20(ENSG00000137727)	SBP																																					0.000180156	452385	3.77737	1.36446	7.66403	2.24924
11		ARHGAP32(ENSG00000134909).M1.0.001			ARHGAP32(ENSG00000134909)	SBP																																					7.18e-05	452385	-2.45936	2.16048	1.29582	0.593498
11		ARHGAP42(ENSG00000165895).M1.0.001			ARHGAP42(ENSG00000165895)	SBP																																					6.85e-05	452385	4.08591	2.21212	3.41161	1.18883
11		ARHGEF12(ENSG00000196914).M1.0.001			ARHGEF12(ENSG00000196914)	SBP																																					5.31e-05	452385	-4.33394	2.51409	2.9717	1.07195
11		ARHGEF17(ENSG00000110237).M1.0.001			ARHGEF17(ENSG00000110237)	SBP																																					7.52e-05	452385	-5.54981	2.1123	6.90309	2.06526
11		ARL14EP(ENSG00000152219).M1.0.001			ARL14EP(ENSG00000152219)	SBP																																					4.2e-05	452385	-0.842084	2.82562	0.0888146	0.115947
11		ARL2(ENSG00000213465).M1.0.001			ARL2(ENSG00000213465)	SBP																																					2.1e-05	452385	-1.24108	3.99594	0.0964632	0.121412
11		ARNTL(ENSG00000133794).M1.0.001			ARNTL(ENSG00000133794)	SBP																																					6.52e-05	452385	-1.63799	2.2677	0.521739	0.327809
11		ARRB1(ENSG00000137486).M1.0.001			ARRB1(ENSG00000137486)	SBP																																					1.88e-05	452385	-4.46037	4.22447	1.1148	0.536046
11		ART1(ENSG00000129744).M1.0.001			ART1(ENSG00000129744)	SBP																																					0.000223261	452385	0.154876	1.22574	0.0159651	0.0460217
11		ART5(ENSG00000167311).M1.0.001			ART5(ENSG00000167311)	SBP																																					0.000954939	452385	-0.573873	0.597048	0.923876	0.473067
11		ASCL3(ENSG00000176009).M1.0.001			ASCL3(ENSG00000176009)	SBP																																					0.000111631	452385	0.00282754	1.7334	2.66e-06	0.000565609
11		ASRGL1(ENSG00000162174).M1.0.001			ASRGL1(ENSG00000162174)	SBP																																					0.000144788	452385	1.93867	1.5226	1.62121	0.692668
11		ATG13(ENSG00000175224).M1.0.001			ATG13(ENSG00000175224)	SBP																																					4.53e-05	452385	2.55068	2.72023	0.879228	0.457905
11		ATG16L2(ENSG00000168010).M1.0.001			ATG16L2(ENSG00000168010)	SBP																																					0.000271892	452385	1.2138	1.1109	1.19382	0.561363
11		ATG2A(ENSG00000110046).M1.0.001			ATG2A(ENSG00000110046)	SBP																																					0.000179051	452385	1.53744	1.36866	1.26183	0.582852
11		ATHL1(ENSG00000142102).M1.0.001			ATHL1(ENSG00000142102)	SBP																																					0.000539364	452385	-0.491553	0.788925	0.388213	0.273077
11		ATL3(ENSG00000184743).M1.0.001			ATL3(ENSG00000184743)	SBP																																					0.000141472	452385	0.533935	1.52789	0.122121	0.138618
11		ATM(ENSG00000149311).M1.0.001			ATM(ENSG00000149311)	SBP																																					0.000974833	452385	0.19388	0.586385	0.109321	0.130229
11		B3GAT1(ENSG00000109956).M1.0.001			B3GAT1(ENSG00000109956)	SBP																																					2.1e-05	452385	1.00847	3.99581	0.0636962	0.0965049
11		B3GAT3(ENSG00000149541).M1.0.001			B3GAT3(ENSG00000149541)	SBP																																					0.000175735	452385	-0.118871	1.38154	0.00740331	0.0308485
11		B3GNT6(ENSG00000198488).M1.0.001			B3GNT6(ENSG00000198488)	SBP																																					6.3e-05	452385	0.95811	2.30712	0.172462	0.168813
11		B4GALNT4(ENSG00000182272).M1.0.001			B4GALNT4(ENSG00000182272)	SBP																																					9.06e-05	452385	0.294651	1.92357	0.0234639	0.0563784
11		B4GAT1(ENSG00000174684).M1.0.001			B4GAT1(ENSG00000174684)	SBP																																					5.19e-05	452385	0.982699	2.54068	0.149604	0.155576
11		BACE1(ENSG00000186318).M1.0.001			BACE1(ENSG00000186318)	SBP																																					3.09e-05	452385	-5.83742	3.29162	3.14502	1.11828
11		BAD(ENSG00000002330).M1.0.001			BAD(ENSG00000002330)	SBP																																					0.000193419	452385	-0.633944	1.31801	0.231347	0.200296
11		BATF2(ENSG00000168062).M1.0.001			BATF2(ENSG00000168062)	SBP																																					2.32e-05	452385	-1.93588	3.80084	0.259416	0.214299
11		BBOX1(ENSG00000129151).M1.0.001			BBOX1(ENSG00000129151)	SBP																																					0.000375786	452385	0.367665	0.944991	0.151374	0.156626
11		BBS1(ENSG00000174483).M1.0.001			BBS1(ENSG00000174483)	SBP																																					0.000120473	452385	2.95099	1.66849	3.12816	1.11379
11		BCL9L(ENSG00000186174).M1.0.001			BCL9L(ENSG00000186174)	SBP																																					2.1e-05	452385	1.6767	3.99583	0.176075	0.170846
11		BCO2(ENSG00000197580).M1.0.001			BCO2(ENSG00000197580)	SBP																																					0.00039126	452385	-0.689967	0.922096	0.559892	0.342654
11		BDNF(ENSG00000176697).M1.0.001			BDNF(ENSG00000176697)	SBP																																					0.000154735	452385	-0.351769	1.47238	0.0570785	0.0908857
11		BEST1(ENSG00000167995).M1.0.001			BEST1(ENSG00000167995)	SBP																																					0.000261945	452385	-0.560429	1.13234	0.244957	0.207154
11		BET1L(ENSG00000177951).M1.0.001			BET1L(ENSG00000177951)	SBP																																					3.76e-05	452385	-0.862213	2.9872	0.0833104	0.111899
11		BIRC2(ENSG00000110330).M1.0.001			BIRC2(ENSG00000110330)	SBP																																					7.29e-05	452385	-1.98836	2.1445	0.859677	0.451206
11		BRMS1(ENSG00000174744).M1.0.001			BRMS1(ENSG00000174744)	SBP																																					9.39e-05	452385	-0.410584	1.88938	0.0472244	0.0819878
11		BRSK2(ENSG00000174672).M1.0.001			BRSK2(ENSG00000174672)	SBP																																					0.000244261	452385	-1.11251	1.17194	0.901147	0.465372
11		BSCL2(ENSG00000168000).M1.0.001			BSCL2(ENSG00000168000)	SBP																																					0.000401207	452385	-0.936954	0.914536	1.04963	0.514856
11		BTBD10(ENSG00000148925).M1.0.001			BTBD10(ENSG00000148925)	SBP																																					6.19e-05	452385	0.701033	2.32764	0.0907083	0.117317
11		BTBD18(ENSG00000233436).M1.0.001			BTBD18(ENSG00000233436)	SBP																																					7.63e-05	452385	0.772441	2.06894	0.139392	0.149423
11		BTG4(ENSG00000137707).M1.0.001			BTG4(ENSG00000137707)	SBP																																					4.64e-05	452385	-4.34697	2.68771	2.61583	0.975505
11		BUD13(ENSG00000137656).M1.0.001			BUD13(ENSG00000137656)	SBP																																					9.17e-05	452385	-1.36316	1.91198	0.508308	0.32251
11		C11orf1(ENSG00000137720).M1.0.001			C11orf1(ENSG00000137720)	SBP																																					0.000426628	452385	-0.174939	0.886919	0.0389048	0.0738442
11		C11orf16(ENSG00000176029).M1.0.001			C11orf16(ENSG00000176029)	SBP																																					5.97e-05	452385	-1.013	2.37075	0.182578	0.174466
11		C11orf21(ENSG00000110665).M1.0.001			C11orf21(ENSG00000110665)	SBP																																					0.000319418	452385	-1.16369	1.01775	1.30736	0.597098
11		C11orf24(ENSG00000171067).M1.0.001			C11orf24(ENSG00000171067)	SBP																																					9.17e-05	452385	-0.486222	1.91195	0.0646719	0.0973127
11		C11orf40(ENSG00000171987).M1.0.001			C11orf40(ENSG00000171987)	SBP																																					0.000920676	452385	0.270933	0.603316	0.201666	0.184835
11		C11orf42(ENSG00000180878).M1.0.001			C11orf42(ENSG00000180878)	SBP																																					0.00010721	452385	3.20142	1.7687	3.27626	1.15311
11		C11orf45(ENSG00000174370).M1.0.001			C11orf45(ENSG00000174370)	SBP																																					9.62e-05	452385	1.07473	1.86752	0.331186	0.247981
11		C11orf49(ENSG00000149179).M1.0.001			C11orf49(ENSG00000149179)	SBP																																					0.000401207	452385	0.0918188	0.912051	0.010135	0.0363018
11		C11orf52(ENSG00000149300).M1.0.001			C11orf52(ENSG00000149300)	SBP																																					2.1e-05	452385	-2.55704	3.99589	0.409495	0.282142
11		C11orf53(ENSG00000150750).M1.0.001			C11orf53(ENSG00000150750)	SBP																																					0.000679731	452385	-0.383107	0.702841	0.297116	0.232328
11		C11orf54(ENSG00000182919).M1.0.001			C11orf54(ENSG00000182919)	SBP																																					9.73e-05	452385	0.567927	1.85696	0.0935358	0.119341
11		C11orf57(ENSG00000150776).M1.0.001			C11orf57(ENSG00000150776)	SBP																																					5.97e-05	452385	1.33932	2.37032	0.319264	0.242566
11		C11orf58(ENSG00000110696).M1.0.001			C11orf58(ENSG00000110696)	SBP																																					1.22e-05	452385	-4.47116	5.25159	0.724866	0.403895
11		C11orf63(ENSG00000109944).M1.0.001			C11orf63(ENSG00000109944)	SBP																																					0.000251998	452385	1.09006	1.15447	0.891532	0.462102
11		C11orf65(ENSG00000166323).M1.0.001			C11orf65(ENSG00000166323)	SBP																																					0.000884203	452385	0.566839	0.615739	0.847472	0.447005
11		C11orf68(ENSG00000175573).M1.0.001			C11orf68(ENSG00000175573)	SBP																																					3.32e-05	452385	4.8842	3.18004	2.35896	0.904604
11		C11orf70(ENSG00000137691).M1.0.001			C11orf70(ENSG00000137691)	SBP																																					0.000122683	452385	2.79783	1.65362	2.86268	1.0426
11		C11orf71(ENSG00000180425).M1.0.001			C11orf71(ENSG00000180425)	SBP																																					0.000833361	452385	-0.384974	0.643242	0.358191	0.260022
11		C11orf74(ENSG00000166352).M1.0.001			C11orf74(ENSG00000166352)	SBP																																					0.000177946	452385	0.356567	1.37299	0.0674444	0.0995811
11		C11orf80(ENSG00000173715).M1.0.001			C11orf80(ENSG00000173715)	SBP																																					0.000204472	452385	-0.183684	1.28102	0.0205606	0.0525749
11		C11orf86(ENSG00000173237).M1.0.001			C11orf86(ENSG00000173237)	SBP																																					3.43e-05	452385	-1.00072	3.12893	0.10229	0.125461
11		C11orf88(ENSG00000183644).M1.0.001			C11orf88(ENSG00000183644)	SBP																																					8.84e-05	452385	-0.768884	1.92654	0.159282	0.161265
11		C11orf91(ENSG00000205177).M1.0.001			C11orf91(ENSG00000205177)	SBP																																					0.000118262	452385	-0.42886	1.68397	0.0648577	0.0974659
11		C11orf94(ENSG00000234776).M1.0.001			C11orf94(ENSG00000234776)	SBP																																					0.00021884	452385	-1.01361	1.23809	0.670258	0.38409
11		C11orf95(ENSG00000188070).M1.0.001			C11orf95(ENSG00000188070)	SBP																																					8.18e-05	452385	-3.40697	2.02486	2.83104	1.03405
11		C11orf96(ENSG00000187479).M1.0.001			C11orf96(ENSG00000187479)	SBP																																					9.62e-05	452385	1.52793	1.86749	0.669409	0.383779
11		C11orf97(ENSG00000257057).M1.0.001			C11orf97(ENSG00000257057)	SBP																																					1.33e-05	452385	6.20523	5.02819	1.52297	0.6632
11		C11orf98(ENSG00000278615).M1.0.001			C11orf98(ENSG00000278615)	SBP																																					2.1e-05	452385	0.469233	3.99599	0.0137889	0.0426215
11		C1QTNF4(ENSG00000172247).M1.0.001			C1QTNF4(ENSG00000172247)	SBP																																					3.32e-05	452385	1.03547	3.18004	0.106026	0.12801
11		C2CD2L(ENSG00000172375).M1.0.001			C2CD2L(ENSG00000172375)	SBP																																					7.52e-05	452385	-0.687641	2.11234	0.105974	0.127975
11		C2CD3(ENSG00000168014).M1.0.001			C2CD3(ENSG00000168014)	SBP																																					0.000634415	452385	-1.7318	0.727453	5.66742	1.76239
11		CABP2(ENSG00000167791).M1.0.001			CABP2(ENSG00000167791)	SBP																																					0.000158051	452385	0.72763	1.44665	0.252984	0.211138
11		CABP4(ENSG00000175544).M1.0.001			CABP4(ENSG00000175544)	SBP																																					0.00037247	452385	1.59311	0.949138	2.81729	1.03033
11		CADM1(ENSG00000182985).M1.0.001			CADM1(ENSG00000182985)	SBP																																					3.43e-05	452385	-2.04442	3.12835	0.427077	0.289522
11		CALCA(ENSG00000110680).M1.0.001			CALCA(ENSG00000110680)	SBP																																					2.1e-05	452385	3.68649	3.99625	0.850982	0.448215
11		CALCB(ENSG00000175868).M1.0.001			CALCB(ENSG00000175868)	SBP																																					4.09e-05	452385	1.33032	2.86374	0.215798	0.192289
11		CAPN1(ENSG00000014216).M1.0.001			CAPN1(ENSG00000014216)	SBP																																					0.000301734	452385	-0.573067	1.05455	0.29531	0.231482
11		CAPN5(ENSG00000149260).M1.0.001			CAPN5(ENSG00000149260)	SBP																																					0.000422207	452385	-0.0876755	0.890831	0.00968647	0.035458
11		CAPRIN1(ENSG00000135387).M1.0.001			CAPRIN1(ENSG00000135387)	SBP																																					4.42e-05	452385	0.168206	2.75404	0.0037303	0.0216832
11		CARD16(ENSG00000204397).M1.0.001			CARD16(ENSG00000204397)	SBP																																					0.000235419	452385	-1.34781	1.19435	1.27348	0.586509
11		CARD17(ENSG00000255221).M1.0.001			CARD17(ENSG00000255221)	SBP																																					2.54e-05	452385	-1.31936	3.63184	0.131968	0.144844
11		CARD18(ENSG00000255501).M1.0.001			CARD18(ENSG00000255501)	SBP																																					0.000138157	452385	-0.968992	1.55014	0.390751	0.274166
11		CARNS1(ENSG00000172508).M1.0.001			CARNS1(ENSG00000172508)	SBP																																					0.000382418	452385	1.18645	0.936858	1.60381	0.687474
11		CARS(ENSG00000110619).M1.0.001			CARS(ENSG00000110619)	SBP																																					0.000123788	452385	-0.427938	1.64599	0.0675936	0.0997021
11		CASP1(ENSG00000137752).M1.0.001			CASP1(ENSG00000137752)	SBP																																					7.07e-05	452385	-2.14934	2.17773	0.974098	0.489911
11		CASP4(ENSG00000196954).M1.0.001			CASP4(ENSG00000196954)	SBP																																					0.000532732	452385	-2.91319	0.792354	13.5176	3.62647
11		CASP5(ENSG00000137757).M1.0.001			CASP5(ENSG00000137757)	SBP																																					0.00115831	452385	-0.344501	0.538693	0.408977	0.281923
11		CAT(ENSG00000121691).M1.0.001			CAT(ENSG00000121691)	SBP																																					0.000219945	452385	2.04439	1.22883	2.76785	1.01694
11		CATSPER1(ENSG00000175294).M1.0.001			CATSPER1(ENSG00000175294)	SBP																																					0.000244261	452385	-1.84846	1.17195	2.48772	0.940294
11		CBL(ENSG00000110395).M1.0.001			CBL(ENSG00000110395)	SBP																																					8.84e-05	452385	1.5804	1.92361	0.67499	0.385823
11		CCDC15(ENSG00000149548).M1.0.001			CCDC15(ENSG00000149548)	SBP																																					0.000413365	452385	2.51631	0.901491	7.79122	2.27983
11		CCDC153(ENSG00000248712).M1.0.001			CCDC153(ENSG00000248712)	SBP																																					9.39e-05	452385	1.77776	1.88939	0.885334	0.45999
11		CCDC179(ENSG00000255359).M1.0.001			CCDC179(ENSG00000255359)	SBP																																					4.2e-05	452385	-6.88086	2.82558	5.93023	1.8273
11		CCDC34(ENSG00000109881).M1.0.001			CCDC34(ENSG00000109881)	SBP																																					0.000207788	452385	0.578199	1.27178	0.206696	0.187508
11		CCDC67(ENSG00000165325).M1.0.001			CCDC67(ENSG00000165325)	SBP																																					0.000875361	452385	-0.107346	0.62294	0.0296949	0.0638964
11		CCDC73(ENSG00000186714).M1.0.001			CCDC73(ENSG00000186714)	SBP																																					0.000701836	452385	0.289777	0.691757	0.175477	0.17051
11		CCDC81(ENSG00000149201).M1.0.001			CCDC81(ENSG00000149201)	SBP																																					0.00017463	452385	-0.07255	1.386	0.00274001	0.0185195
11		CCDC82(ENSG00000149231).M1.0.001			CCDC82(ENSG00000149231)	SBP																																					0.000131525	452385	1.70483	1.59687	1.1398	0.544097
11		CCDC83(ENSG00000150676).M1.0.001			CCDC83(ENSG00000150676)	SBP																																					0.000183472	452385	-0.320498	1.35209	0.0561873	0.0901088
11		CCDC84(ENSG00000186166).M1.0.001			CCDC84(ENSG00000186166)	SBP																																					0.000288471	452385	0.114372	1.07432	0.0113337	0.0384758
11		CCDC85B(ENSG00000175602).M1.0.001			CCDC85B(ENSG00000175602)	SBP																																					9.95e-06	452383	-12.1248	5.80594	4.3612	1.43455
11		CCDC86(ENSG00000110104).M1.0.001			CCDC86(ENSG00000110104)	SBP																																					0.000601258	452385	-0.127135	0.747249	0.0289469	0.0630332
11		CCDC87(ENSG00000182791).M1.0.001			CCDC87(ENSG00000182791)	SBP																																					0.000298418	452385	-1.34803	1.06063	1.61537	0.690926
11		CCDC88B(ENSG00000168071).M1.0.001			CCDC88B(ENSG00000168071)	SBP																																					0.00034705	452385	-0.0152717	0.983293	0.000241218	0.00541523
11		CCDC89(ENSG00000179071).M1.0.001			CCDC89(ENSG00000179071)	SBP																																					0.000192314	452385	-0.671507	1.3213	0.258284	0.213744
11		CCDC90B(ENSG00000137500).M1.0.001			CCDC90B(ENSG00000137500)	SBP																																					0.000434365	452385	-0.439498	0.878999	0.249999	0.209661
11		CCKBR(ENSG00000110148).M1.0.001			CCKBR(ENSG00000110148)	SBP																																					0.000103894	452385	-0.259831	1.79672	0.0209132	0.0530491
11		CCS(ENSG00000173992).M1.0.001			CCS(ENSG00000173992)	SBP																																					0.000131525	452385	-0.568388	1.59688	0.12669	0.14153
11		CD151(ENSG00000177697).M1.0.001			CD151(ENSG00000177697)	SBP																																					3.65e-05	452385	-2.35839	3.0321	0.604983	0.359834
11		CD248(ENSG00000174807).M1.0.001			CD248(ENSG00000174807)	SBP																																					2.43e-05	452385	1.91548	3.71351	0.266063	0.217538
11		CD3D(ENSG00000167286).M1.0.001			CD3D(ENSG00000167286)	SBP																																					4.09e-05	452385	2.03706	2.8635	0.506073	0.321624
11		CD3E(ENSG00000198851).M1.0.001			CD3E(ENSG00000198851)	SBP																																					4.42e-05	452385	0.447359	2.75455	0.0263761	0.0599892
11		CD3G(ENSG00000160654).M1.0.001			CD3G(ENSG00000160654)	SBP																																					2.21e-05	452385	9.78054	3.89464	6.30652	1.91975
11		CD44(ENSG00000026508).M1.0.001			CD44(ENSG00000026508)	SBP																																					0.000180156	452385	0.838773	1.3675	0.376211	0.267898
11		CD5(ENSG00000110448).M1.0.001			CD5(ENSG00000110448)	SBP																																					0.000154735	452385	1.11689	1.47227	0.575506	0.348645
11		CD6(ENSG00000013725).M1.0.001			CD6(ENSG00000013725)	SBP																																					0.000108315	452385	-1.56855	1.76045	0.793875	0.428371
11		CD81(ENSG00000110651).M1.0.001			CD81(ENSG00000110651)	SBP																																					0.000177946	452385	-1.03133	1.36446	0.571319	0.347043
11		CD82(ENSG00000085117).M1.0.001			CD82(ENSG00000085117)	SBP																																					0.000129315	452385	-2.01199	1.61045	1.56084	0.674603
11		CDC42BPG(ENSG00000171219).M1.0.001			CDC42BPG(ENSG00000171219)	SBP																																					0.000428838	452385	0.618044	0.884606	0.488133	0.314472
11		CDC42EP2(ENSG00000149798).M1.0.001			CDC42EP2(ENSG00000149798)	SBP																																					4.97e-05	452385	0.194044	2.59657	0.00558468	0.026674
11		CDHR5(ENSG00000099834).M1.0.001			CDHR5(ENSG00000099834)	SBP																																					0.000400102	452385	1.85589	0.915837	4.10646	1.36937
11		CDKN1C(ENSG00000129757).M1.0.001			CDKN1C(ENSG00000129757)	SBP																																					8.84e-06	452385	2.19469	6.15797	0.12702	0.141738
11		CDON(ENSG00000064309).M1.0.001			CDON(ENSG00000064309)	SBP																																					0.000387944	452385	0.0330359	0.930085	0.00126162	0.0124831
11		CELF1(ENSG00000149187).M1.0.001			CELF1(ENSG00000149187)	SBP																																					3.32e-05	452385	-1.18674	3.18263	0.13904	0.149208
11		CEND1(ENSG00000184524).M1.0.001			CEND1(ENSG00000184524)	SBP																																					1.55e-05	452385	4.643	4.65525	0.994745	0.496774
11		CEP126(ENSG00000110318).M1.0.001			CEP126(ENSG00000110318)	SBP																																					0.000198946	452385	0.723785	1.29912	0.310398	0.238496
11		CEP164(ENSG00000110274).M1.0.001			CEP164(ENSG00000110274)	SBP																																					0.000720625	452385	0.0496576	0.682622	0.0052919	0.0259451
11		CEP295(ENSG00000166004).M1.0.001			CEP295(ENSG00000166004)	SBP																																					0.000782519	452385	0.210745	0.655095	0.103492	0.126285
11		CEP57(ENSG00000166037).M1.0.001			CEP57(ENSG00000166037)	SBP																																					0.000167998	452385	1.01141	1.41305	0.512316	0.324095
11		CFL1(ENSG00000172757).M1.0.001			CFL1(ENSG00000172757)	SBP																																					5.53e-05	452385	-5.34888	2.4635	4.71435	1.52416
11		CHEK1(ENSG00000149554).M1.0.001			CHEK1(ENSG00000149554)	SBP																																					0.000131525	452385	-1.99544	1.59684	1.56155	0.674816
11		CHID1(ENSG00000177830).M1.0.001			CHID1(ENSG00000177830)	SBP																																					0.000113841	452385	-0.430027	1.70053	0.0639476	0.0967135
11		CHKA(ENSG00000110721).M1.0.001			CHKA(ENSG00000110721)	SBP																																					5.19e-05	452385	1.24283	2.54069	0.23929	0.204315
11		CHORDC1(ENSG00000110172).M1.0.001			CHORDC1(ENSG00000110172)	SBP																																					3.87e-05	452385	3.71385	2.94424	1.59112	0.683681
11		CHRDL2(ENSG00000054938).M1.0.001			CHRDL2(ENSG00000054938)	SBP																																					0.000329365	452385	0.276853	1.00736	0.0755316	0.105991
11		CHRNA10(ENSG00000129749).M1.0.001			CHRNA10(ENSG00000129749)	SBP																																					0.00010721	452385	1.0991	1.76905	0.38601	0.27213
11		CHST1(ENSG00000175264).M1.0.001			CHST1(ENSG00000175264)	SBP																																					1.66e-05	452385	2.20315	4.4973	0.239986	0.204665
11		CKAP5(ENSG00000175216).M1.0.001			CKAP5(ENSG00000175216)	SBP																																					3.76e-05	452385	5.86608	2.98713	3.85645	1.30491
11		CLCF1(ENSG00000175505).M1.0.001			CLCF1(ENSG00000175505)	SBP																																					2.76e-05	452385	5.68313	3.48351	2.66159	0.988015
11		CLDN25(ENSG00000228607).M1.0.001			CLDN25(ENSG00000228607)	SBP																																					5.08e-05	452385	-3.73201	2.56849	2.1112	0.834979
11		CLMP(ENSG00000166250).M1.0.001			CLMP(ENSG00000166250)	SBP																																					5.75e-05	452385	0.276378	2.41547	0.0130919	0.0414816
11		CLNS1A(ENSG00000074201).M1.0.001			CLNS1A(ENSG00000074201)	SBP																																					7.18e-05	452385	-3.16199	2.16048	2.14201	0.843712
11		CLP1(ENSG00000172409).M1.0.001			CLP1(ENSG00000172409)	SBP																																					0.000104999	452385	2.04617	1.78729	1.31067	0.598129
11		CLPB(ENSG00000162129).M1.0.001			CLPB(ENSG00000162129)	SBP																																					0.000285155	452385	0.904679	1.08475	0.695548	0.393314
11		CNGA4(ENSG00000132259).M1.0.001			CNGA4(ENSG00000132259)	SBP																																					0.00125336	452385	-0.1611	0.517954	0.0967406	0.121607
11		CNTF(ENSG00000242689).M1.0.001			CNTF(ENSG00000242689)	SBP																																					4.97e-05	452385	2.07541	2.59652	0.638886	0.372517
11		CNTN5(ENSG00000149972).M1.0.001			CNTN5(ENSG00000149972)	SBP																																					0.000138157	452385	-2.27274	1.55807	2.12778	0.83968
11		COA4(ENSG00000181924).M1.0.001			COA4(ENSG00000181924)	SBP																																					2.54e-05	452385	1.99746	3.63202	0.302456	0.234818
11		COMMD9(ENSG00000110442).M1.0.001			COMMD9(ENSG00000110442)	SBP																																					6.63e-05	452385	1.01044	2.24874	0.201903	0.184961
11		COPB1(ENSG00000129083).M1.0.001			COPB1(ENSG00000129083)	SBP																																					1.55e-05	452385	8.20346	4.65507	3.10557	1.10777
11		CORO1B(ENSG00000172725).M1.0.001			CORO1B(ENSG00000172725)	SBP																																					9.17e-05	452385	2.23315	1.91197	1.36419	0.614729
11		COX8A(ENSG00000176340).M1.0.001			COX8A(ENSG00000176340)	SBP																																					1.77e-05	452385	5.81696	4.35442	1.78456	0.740906
11		CPSF7(ENSG00000149532).M1.0.001			CPSF7(ENSG00000149532)	SBP																																					3.32e-05	452385	-0.768067	3.18	0.0583368	0.0919741
11		CPT1A(ENSG00000110090).M1.0.001			CPT1A(ENSG00000110090)	SBP																																					0.000137051	452385	-0.511981	1.56437	0.10711	0.128743
11		CRACR2B(ENSG00000177685).M1.0.001			CRACR2B(ENSG00000177685)	SBP																																					0.000310576	452385	0.397376	1.03935	0.146176	0.153529
11		CREB3L1(ENSG00000157613).M1.0.001			CREB3L1(ENSG00000157613)	SBP																																					3.21e-05	452385	-3.06201	3.23437	0.89626	0.463711
11		CRTAM(ENSG00000109943).M1.0.001			CRTAM(ENSG00000109943)	SBP																																					0.000144788	452385	0.153837	1.52229	0.0102125	0.0364457
11		CRY2(ENSG00000121671).M1.0.001			CRY2(ENSG00000121671)	SBP																																					2.65e-05	452385	1.4723	3.55544	0.171478	0.168257
11		CRYAB(ENSG00000109846).M1.0.001			CRYAB(ENSG00000109846)	SBP																																					0.000230998	452385	-0.797092	1.19953	0.441563	0.295533
11		CSNK2A3(ENSG00000254598).M1.0.001			CSNK2A3(ENSG00000254598)	SBP																																					0.000545995	452385	0.371633	0.784383	0.224477	0.196782
11		CSRP3(ENSG00000129170).M1.0.001			CSRP3(ENSG00000129170)	SBP																																					5.75e-05	452385	3.7911	2.41556	2.46317	0.933512
11		CSTF3(ENSG00000176102).M1.0.001			CSTF3(ENSG00000176102)	SBP																																					0.000122683	452385	-2.93079	1.65427	3.13876	1.11661
11		CTD-3074O7.11(ENSG00000256349).M1.0.001			CTD-3074O7	SBP																																					0.000120473	452385	2.69298	1.66848	2.60508	0.972562
11		CTNND1(ENSG00000198561).M1.0.001			CTNND1(ENSG00000198561)	SBP																																					3.87e-05	452385	0.764177	2.9442	0.067368	0.0995191
11		CTR9(ENSG00000198730).M1.0.001			CTR9(ENSG00000198730)	SBP																																					6.19e-05	452385	-0.367418	2.3276	0.0249174	0.058204
11		CTSC(ENSG00000109861).M1.0.001			CTSC(ENSG00000109861)	SBP																																					0.000133736	452385	-2.83428	1.58362	3.20322	1.13375
11		CTSD(ENSG00000117984).M1.0.001			CTSD(ENSG00000117984)	SBP																																					7.29e-05	452385	-3.0225	2.14407	1.98727	0.799623
11		CTSF(ENSG00000174080).M1.0.001			CTSF(ENSG00000174080)	SBP																																					0.000150314	452385	0.580222	1.48299	0.153077	0.157633
11		CTSW(ENSG00000172543).M1.0.001			CTSW(ENSG00000172543)	SBP																																					0.000208893	452385	0.289047	1.26175	0.0524793	0.0868201
11		CTTN(ENSG00000085733).M1.0.001			CTTN(ENSG00000085733)	SBP																																					8.18e-05	452385	5.05725	2.02493	6.23746	1.90283
11		CUL5(ENSG00000166266).M1.0.001			CUL5(ENSG00000166266)	SBP																																					1.88e-05	452385	1.39273	4.22434	0.108696	0.129811
11		CWC15(ENSG00000150316).M1.0.001			CWC15(ENSG00000150316)	SBP																																					2.21e-05	452385	8.81508	3.8947	5.12276	1.62683
11		CWF19L2(ENSG00000152404).M1.0.001			CWF19L2(ENSG00000152404)	SBP																																					0.000250892	452385	-1.50405	1.15635	1.69179	0.713623
11		CYB561A3(ENSG00000162144).M1.0.001			CYB561A3(ENSG00000162144)	SBP																																					6.19e-05	452385	-2.46027	2.32762	1.11723	0.53683
11		CYB5R2(ENSG00000166394).M1.0.001			CYB5R2(ENSG00000166394)	SBP																																					0.000140367	452385	-1.10384	1.54582	0.509914	0.323146
11		CYP2R1(ENSG00000186104).M1.0.001			CYP2R1(ENSG00000186104)	SBP																																					0.000224366	452385	-1.27212	1.22277	1.08235	0.525532
11		DAGLA(ENSG00000134780).M1.0.001			DAGLA(ENSG00000134780)	SBP																																					2.21e-05	452385	8.26361	3.89468	4.50189	1.47035
11		DBX1(ENSG00000109851).M1.0.001			DBX1(ENSG00000109851)	SBP																																					4.97e-05	452385	-2.30715	2.59656	0.789508	0.426839
11		DCDC1(ENSG00000170959).M1.0.001			DCDC1(ENSG00000170959)	SBP																																					0.000832256	452385	0.00211182	0.634445	1.11e-05	0.00115495
11		DCHS1(ENSG00000166341).M1.0.001			DCHS1(ENSG00000166341)	SBP																																					0.000104999	452385	-0.7822	1.78715	0.191563	0.179392
11		DCPS(ENSG00000110063).M1.0.001			DCPS(ENSG00000110063)	SBP																																					8.29e-05	452385	1.50878	2.01132	0.562721	0.343743
11		DDB1(ENSG00000167986).M1.0.001			DDB1(ENSG00000167986)	SBP																																					1.55e-05	452385	-10.1909	4.65497	4.79279	1.54395
11		DDB2(ENSG00000134574).M1.0.001			DDB2(ENSG00000134574)	SBP																																					9.17e-05	452385	5.21167	1.91197	7.43006	2.19285
11		DDI1(ENSG00000170967).M1.0.001			DDI1(ENSG00000170967)	SBP																																					7.74e-05	452385	0.215081	2.08202	0.0106717	0.0372889
11		DDIAS(ENSG00000165490).M1.0.001			DDIAS(ENSG00000165490)	SBP																																					0.000796888	452385	0.753854	0.648527	1.3512	0.610711
11		DDX10(ENSG00000178105).M1.0.001			DDX10(ENSG00000178105)	SBP																																					0.000344839	452385	1.56603	0.986477	2.52014	0.949232
11		DDX25(ENSG00000109832).M1.0.001			DDX25(ENSG00000109832)	SBP																																					0.000465312	452385	-2.21823	0.849337	6.8211	2.04534
11		DEAF1(ENSG00000177030).M1.0.001			DEAF1(ENSG00000177030)	SBP																																					0.000138157	452385	-2.53953	1.55808	2.65661	0.986655
11		DEFB108B(ENSG00000184276).M1.0.001			DEFB108B(ENSG00000184276)	SBP																																					0.000627784	452385	0.477425	0.730595	0.427028	0.289501
11		DENND5A(ENSG00000184014).M1.0.001			DENND5A(ENSG00000184014)	SBP																																					9.95e-05	452385	-1.26442	1.8362	0.474176	0.308855
11		DEPDC7(ENSG00000121690).M1.0.001			DEPDC7(ENSG00000121690)	SBP																																					0.000145893	452385	-2.49735	1.50513	2.75304	1.01292
11		DGAT2(ENSG00000062282).M1.0.001			DGAT2(ENSG00000062282)	SBP																																					6.63e-05	452385	-1.1498	2.24914	0.261342	0.21524
11		DGKZ(ENSG00000149091).M1.0.001			DGKZ(ENSG00000149091)	SBP																																					0.000254208	452385	0.602516	1.14876	0.275091	0.221894
11		DHCR7(ENSG00000172893).M1.0.001			DHCR7(ENSG00000172893)	SBP																																					0.000605679	452385	-0.670931	0.745166	0.810681	0.434248
11		DIXDC1(ENSG00000150764).M1.0.001			DIXDC1(ENSG00000150764)	SBP																																					0.00045647	452385	1.26857	0.857579	2.18816	0.856751
11		DKK3(ENSG00000050165).M1.0.001			DKK3(ENSG00000050165)	SBP																																					0.000104999	452385	0.333461	1.78795	0.0347838	0.0695352
11		DLAT(ENSG00000150768).M1.0.001			DLAT(ENSG00000150768)	SBP																																					9.73e-05	452385	3.02555	1.85689	2.65482	0.986166
11		DLG2(ENSG00000150672).M1.0.001			DLG2(ENSG00000150672)	SBP																																					0.000383523	452385	-1.12524	0.933052	1.45438	0.642395
11		DNAJB13(ENSG00000187726).M1.0.001			DNAJB13(ENSG00000187726)	SBP																																					5.31e-05	452385	-2.32559	2.51418	0.855609	0.449808
11		DNAJC24(ENSG00000170946).M1.0.001			DNAJC24(ENSG00000170946)	SBP																																					3.43e-05	452385	-0.462789	3.12843	0.0218833	0.0543355
11		DNAJC4(ENSG00000110011).M1.0.001			DNAJC4(ENSG00000110011)	SBP																																					0.000340418	452385	0.817317	0.992812	0.677715	0.38682
11		DNHD1(ENSG00000179532).M1.0.001			DNHD1(ENSG00000179532)	SBP																																					0.00198614	452385	-0.285063	0.412213	0.478232	0.310492
11		DPAGT1(ENSG00000172269).M1.0.001			DPAGT1(ENSG00000172269)	SBP																																					0.000123788	452385	0.341986	1.64601	0.0431667	0.0780995
11		DPP3(ENSG00000254986).M1.0.001			DPP3(ENSG00000254986)	SBP																																					0.000359207	452385	-0.257942	0.966602	0.0712112	0.102603
11		DRD2(ENSG00000149295).M1.0.001			DRD2(ENSG00000149295)	SBP																																					1.11e-05	452385	4.85566	5.50813	0.777122	0.422482
11		DRD4(ENSG00000069696).M1.0.001			DRD4(ENSG00000069696)	SBP																																					0.000155841	452385	-0.847466	1.45674	0.338439	0.251245
11		DSCAML1(ENSG00000177103).M1.0.001			DSCAML1(ENSG00000177103)	SBP																																					6.19e-05	452385	3.89453	2.32777	2.79917	1.02543
11		DTX4(ENSG00000110042).M1.0.001			DTX4(ENSG00000110042)	SBP																																					5.75e-05	452385	-0.419777	2.41549	0.0302015	0.0644757
11		DUSP8(ENSG00000184545).M1.0.001			DUSP8(ENSG00000184545)	SBP																																					2.21e-05	452385	4.21616	3.89474	1.17186	0.554367
11		DYNC2H1(ENSG00000187240).M1.0.001			DYNC2H1(ENSG00000187240)	SBP																																					0.00118815	452385	0.0689597	0.531863	0.0168109	0.0472861
11		E2F8(ENSG00000129173).M1.0.001			E2F8(ENSG00000129173)	SBP																																					0.000286261	452385	0.210681	1.08258	0.0378733	0.0727848
11		EED(ENSG00000074266).M1.0.001			EED(ENSG00000074266)	SBP																																					6.63e-06	452385	6.7102	7.1105	0.890576	0.461777
11		EEF1G(ENSG00000254772).M1.0.001			EEF1G(ENSG00000254772)	SBP																																					1.44e-05	452385	-4.32592	4.8307	0.801931	0.431192
11		EFEMP2(ENSG00000172638).M1.0.001			EFEMP2(ENSG00000172638)	SBP																																					2.98e-05	452385	0.884358	3.35205	0.0696043	0.101322
11		EHBP1L1(ENSG00000173442).M1.0.001			EHBP1L1(ENSG00000173442)	SBP																																					0.000617837	452385	0.456637	0.73742	0.383453	0.271029
11		EHD1(ENSG00000110047).M1.0.001			EHD1(ENSG00000110047)	SBP																																					0.000503995	452385	-1.74825	0.814537	4.60666	1.49692
11		EHF(ENSG00000135373).M1.0.001			EHF(ENSG00000135373)	SBP																																					3.98e-05	452385	-1.27129	2.90297	0.19178	0.17951
11		EI24(ENSG00000149547).M1.0.001			EI24(ENSG00000149547)	SBP																																					5.19e-05	452385	-2.60031	2.54067	1.0475	0.514159
11		EIF1AD(ENSG00000175376).M1.0.001			EIF1AD(ENSG00000175376)	SBP																																					1.11e-05	452385	-3.46452	5.50818	0.395613	0.276246
11		EIF3F(ENSG00000175390).M1.0.001			EIF3F(ENSG00000175390)	SBP																																					2.65e-05	452385	-1.19498	3.55537	0.112968	0.132656
11		EIF3M(ENSG00000149100).M1.0.001			EIF3M(ENSG00000149100)	SBP																																					2.21e-05	452385	-1.85871	3.89489	0.227735	0.198453
11		ELF5(ENSG00000135374).M1.0.001			ELF5(ENSG00000135374)	SBP																																					4.86e-05	452385	0.282608	2.62593	0.0115825	0.0389135
11		ELMOD1(ENSG00000110675).M1.0.001			ELMOD1(ENSG00000110675)	SBP																																					6.96e-05	452385	2.2869	2.19452	1.08597	0.526708
11		ELP4(ENSG00000109911).M1.0.001			ELP4(ENSG00000109911)	SBP																																					0.000160262	452385	1.54282	1.44665	1.13737	0.543317
11		EML3(ENSG00000149499).M1.0.001			EML3(ENSG00000149499)	SBP																																					0.000186788	452385	-0.228502	1.34037	0.0290625	0.0631672
11		EMSY(ENSG00000158636).M1.0.001			EMSY(ENSG00000158636)	SBP																																					3.09e-05	452385	-0.944575	3.29166	0.0823462	0.111179
11		ENDOD1(ENSG00000149218).M1.0.001			ENDOD1(ENSG00000149218)	SBP																																					0.000267471	452385	0.626907	1.11994	0.313343	0.239852
11		EPS8L2(ENSG00000177106).M1.0.001			EPS8L2(ENSG00000177106)	SBP																																					0.000933939	452385	0.420429	0.599748	0.491415	0.315786
11		ESAM(ENSG00000149564).M1.0.001			ESAM(ENSG00000149564)	SBP																																					4.86e-05	452385	-0.197528	2.62588	0.00565858	0.0268551
11		ESRRA(ENSG00000173153).M1.0.001			ESRRA(ENSG00000173153)	SBP																																					1.55e-05	452385	2.07673	4.65501	0.199029	0.183424
11		ETS1(ENSG00000134954).M1.0.001			ETS1(ENSG00000134954)	SBP																																					1.44e-05	452385	-9.88364	4.83074	4.18607	1.38979
11		EXPH5(ENSG00000110723).M1.0.001			EXPH5(ENSG00000110723)	SBP																																					0.000792467	452385	0.662978	0.650993	1.03716	0.510769
11		EXT2(ENSG00000151348).M1.0.001			EXT2(ENSG00000151348)	SBP																																					0.000269682	452385	-0.58742	1.11556	0.277277	0.222942
11		F2(ENSG00000180210).M1.0.001			F2(ENSG00000180210)	SBP																																					3.43e-05	452385	-1.94479	3.12834	0.386471	0.272328
11		FADS1(ENSG00000149485).M1.0.001			FADS1(ENSG00000149485)	SBP																																					7.18e-05	452385	-1.83045	2.16056	0.717763	0.401342
11		FADS2(ENSG00000134824).M1.0.001			FADS2(ENSG00000134824)	SBP																																					3.54e-05	452385	2.38315	3.07917	0.599013	0.35758
11		FADS3(ENSG00000221968).M1.0.001			FADS3(ENSG00000221968)	SBP																																					2.32e-05	452385	-4.32975	3.80106	1.29753	0.59403
11		FAM111A(ENSG00000166801).M1.0.001			FAM111A(ENSG00000166801)	SBP																																					0.000237629	452385	-0.929579	1.18818	0.612085	0.362506
11		FAM111B(ENSG00000189057).M1.0.001			FAM111B(ENSG00000189057)	SBP																																					0.000282945	452385	-0.138495	1.08895	0.0161753	0.0463388
11		FAM118B(ENSG00000197798).M1.0.001			FAM118B(ENSG00000197798)	SBP																																					7.85e-05	452385	-1.6835	2.06726	0.663188	0.381495
11		FAM160A2(ENSG00000051009).M1.0.001			FAM160A2(ENSG00000051009)	SBP																																					4.42e-05	452385	-2.73291	2.754	0.984744	0.493454
11		FAM180B(ENSG00000196666).M1.0.001			FAM180B(ENSG00000196666)	SBP																																					0.000475259	452385	2.4631	0.840372	8.59053	2.47119
11		FAM76B(ENSG00000077458).M1.0.001			FAM76B(ENSG00000077458)	SBP																																					1.55e-05	452385	-7.11297	4.65498	2.33489	0.897897
11		FAM86C1(ENSG00000158483).M1.0.001			FAM86C1(ENSG00000158483)	SBP																																					0.000320523	452385	-0.821551	1.02396	0.643729	0.374313
11		FAM89B(ENSG00000176973).M1.0.001			FAM89B(ENSG00000176973)	SBP																																					1.66e-05	452385	-7.85883	4.49754	3.05328	1.0938
11		FANCF(ENSG00000183161).M1.0.001			FANCF(ENSG00000183161)	SBP																																					6.85e-05	452385	0.489485	2.21213	0.0489618	0.0836094
11		FAT3(ENSG00000165323).M1.0.001			FAT3(ENSG00000165323)	SBP																																					8.51e-05	452385	-2.97806	1.98505	2.25073	0.874352
11		FBXO3(ENSG00000110429).M1.0.001			FBXO3(ENSG00000110429)	SBP																																					1.66e-05	452385	3.61401	4.49715	0.64581	0.375084
11		FCHSD2(ENSG00000137478).M1.0.001			FCHSD2(ENSG00000137478)	SBP																																					0.000103894	452385	0.0280264	1.79662	0.000243344	0.00543918
11		FDX1(ENSG00000137714).M1.0.001			FDX1(ENSG00000137714)	SBP																																					3.54e-05	452385	-12.2277	3.0791	15.7704	4.14562
11		FDXACB1(ENSG00000255561).M1.0.001			FDXACB1(ENSG00000255561)	SBP																																					0.000154735	452385	-4.42063	1.47229	9.01529	2.5723
11		FEN1(ENSG00000168496).M1.0.001			FEN1(ENSG00000168496)	SBP																																					1.77e-05	452385	6.2821	4.35436	2.08143	0.826521
11		FERMT3(ENSG00000149781).M1.0.001			FERMT3(ENSG00000149781)	SBP																																					0.000110525	452385	-1.07432	1.74194	0.380361	0.269694
11		FEZ1(ENSG00000149557).M1.0.001			FEZ1(ENSG00000149557)	SBP																																					1.99e-05	452385	-3.3174	4.10531	0.652986	0.377737
11		FGF3(ENSG00000186895).M1.0.001			FGF3(ENSG00000186895)	SBP																																					0.000138157	452385	0.926667	1.55807	0.353732	0.258054
11		FIBP(ENSG00000172500).M1.0.001			FIBP(ENSG00000172500)	SBP																																					0.000221051	452385	-0.351785	1.23192	0.0815442	0.110578
11		FJX1(ENSG00000179431).M1.0.001			FJX1(ENSG00000179431)	SBP																																					5.42e-05	452385	-1.2942	2.48837	0.270501	0.219685
11		FKBP2(ENSG00000173486).M1.0.001			FKBP2(ENSG00000173486)	SBP																																					5.97e-05	452385	2.49937	2.37031	1.11187	0.535099
11		FLI1(ENSG00000151702).M1.0.001			FLI1(ENSG00000151702)	SBP																																					4.31e-05	452385	0.348527	2.78932	0.0156127	0.0454861
11		FNBP4(ENSG00000109920).M1.0.001			FNBP4(ENSG00000109920)	SBP																																					3.09e-05	452385	3.90607	3.29166	1.40816	0.628262
11		FOLH1(ENSG00000086205).M1.0.001			FOLH1(ENSG00000086205)	SBP																																					0.00013263	452385	0.752721	1.59021	0.224056	0.196566
11		FOLR1(ENSG00000110195).M1.0.001			FOLR1(ENSG00000110195)	SBP																																					4.53e-05	452385	3.0019	2.72023	1.21781	0.568973
11		FOLR2(ENSG00000165457).M1.0.001			FOLR2(ENSG00000165457)	SBP																																					0.000125999	452385	1.5935	1.63165	0.95379	0.483126
11		FOLR3(ENSG00000110203).M1.0.001			FOLR3(ENSG00000110203)	SBP																																					0.000644363	452385	1.44536	0.721843	4.00927	1.34437
11		FOSL1(ENSG00000175592).M1.0.001			FOSL1(ENSG00000175592)	SBP																																					4.2e-05	452385	-0.978955	2.82554	0.120039	0.137277
11		FOXR1(ENSG00000176302).M1.0.001			FOXR1(ENSG00000176302)	SBP																																					0.000205577	452385	1.11192	1.27735	0.757747	0.41563
11		FOXRED1(ENSG00000110074).M1.0.001			FOXRED1(ENSG00000110074)	SBP																																					0.000618942	452385	0.75746	0.736586	1.05748	0.517426
11		FRMD8(ENSG00000126391).M1.0.001			FRMD8(ENSG00000126391)	SBP																																					0.000111631	452385	-2.69912	1.73326	2.42501	0.922951
11		FSHB(ENSG00000131808).M1.0.001			FSHB(ENSG00000131808)	SBP																																					2.21e-05	452385	6.86585	3.89468	3.10774	1.10835
11		FTH1(ENSG00000167996).M1.0.001			FTH1(ENSG00000167996)	SBP																																					7.96e-05	452385	-0.905346	2.0566	0.19379	0.1806
11		FUT4(ENSG00000196371).M1.0.001			FUT4(ENSG00000196371)	SBP																																					0.000244261	452385	-0.301544	1.17194	0.0662049	0.0985718
11		FXYD2(ENSG00000137731).M1.0.001			FXYD2(ENSG00000137731)	SBP																																					3.21e-05	452385	-0.592285	3.23449	0.0335313	0.0681826
11		FXYD6-FXYD2(ENSG00000255245).M1.0.001			FXYD6-FXYD2(ENSG00000255245)	SBP																																					3.54e-05	452385	-0.78325	3.07918	0.064704	0.0973392
11		FXYD6(ENSG00000137726).M1.0.001			FXYD6(ENSG00000137726)	SBP																																					1.11e-05	452385	-2.22975	5.50843	0.163854	0.163908
11		FZD4(ENSG00000174804).M1.0.001			FZD4(ENSG00000174804)	SBP																																					4.53e-05	452385	4.22153	2.72021	2.40843	0.918352
11		GAB2(ENSG00000033327).M1.0.001			GAB2(ENSG00000033327)	SBP																																					3.32e-05	452385	8.12918	3.18001	6.53489	1.9756
11		GAL(ENSG00000069482).M1.0.001			GAL(ENSG00000069482)	SBP																																					0.000135946	452385	1.45698	1.5707	0.860433	0.451466
11		GAL3ST3(ENSG00000175229).M1.0.001			GAL3ST3(ENSG00000175229)	SBP																																					0.000188998	452385	0.860412	1.33221	0.417129	0.285357
11		GALNT18(ENSG00000110328).M1.0.001			GALNT18(ENSG00000110328)	SBP																																					3.54e-05	452385	-1.39266	3.07906	0.204576	0.186384
11		GANAB(ENSG00000089597).M1.0.001			GANAB(ENSG00000089597)	SBP																																					6.85e-05	452385	-1.28142	2.21213	0.335554	0.249949
11		GAS2(ENSG00000148935).M1.0.001			GAS2(ENSG00000148935)	SBP																																					2.65e-05	452385	4.69654	3.55538	1.74496	0.729293
11		GDPD4(ENSG00000178795).M1.0.001			GDPD4(ENSG00000178795)	SBP																																					0.00110083	452385	-0.109773	0.554486	0.039193	0.074138
11		GDPD5(ENSG00000158555).M1.0.001			GDPD5(ENSG00000158555)	SBP																																					0.000154735	452385	-0.741651	1.47228	0.253757	0.211519
11		GIF(ENSG00000134812).M1.0.001			GIF(ENSG00000134812)	SBP																																					0.000348155	452385	0.617463	0.981714	0.395595	0.276238
11		GLB1L2(ENSG00000149328).M1.0.001			GLB1L2(ENSG00000149328)	SBP																																					0.000351471	452385	0.543498	0.982309	0.306125	0.236521
11		GLB1L3(ENSG00000166105).M1.0.001			GLB1L3(ENSG00000166105)	SBP																																					0.000469733	452385	-1.25821	0.8394	2.24682	0.873253
11		GLYAT(ENSG00000149124).M1.0.001			GLYAT(ENSG00000149124)	SBP																																					0.000208893	452385	0.963746	1.26719	0.578417	0.349757
11		GLYATL1(ENSG00000166840).M1.0.001			GLYATL1(ENSG00000166840)	SBP																																					0.000280734	452385	-2.24663	1.09321	4.22334	1.39934
11		GLYATL2(ENSG00000156689).M1.0.001			GLYATL2(ENSG00000156689)	SBP																																					0.000124894	452385	-1.31475	1.63876	0.643653	0.374285
11		GPHA2(ENSG00000149735).M1.0.001			GPHA2(ENSG00000149735)	SBP																																					0.000537153	452385	-0.383797	0.790513	0.235714	0.202511
11		GPR137(ENSG00000173264).M1.0.001			GPR137(ENSG00000173264)	SBP																																					0.000666468	452385	0.23168	0.710053	0.106462	0.128306
11		GPR152(ENSG00000175514).M1.0.001			GPR152(ENSG00000175514)	SBP																																					0.00037026	452385	-1.30427	0.946992	1.8969	0.773592
11		GPR83(ENSG00000123901).M1.0.001			GPR83(ENSG00000123901)	SBP																																					8.95e-05	452385	0.628361	1.93551	0.105397	0.127584
11		GRAMD1B(ENSG00000023171).M1.0.001			GRAMD1B(ENSG00000023171)	SBP																																					0.000103894	452385	-3.79655	1.79664	4.46537	1.46107
11		GRIA4(ENSG00000152578).M1.0.001			GRIA4(ENSG00000152578)	SBP																																					0.000120473	452385	-3.81767	1.66849	5.23537	1.65498
11		GRIK4(ENSG00000149403).M1.0.001			GRIK4(ENSG00000149403)	SBP																																					5.31e-05	452385	-1.42752	2.51407	0.322408	0.244
11		GRK2(ENSG00000173020).M1.0.001			GRK2(ENSG00000173020)	SBP																																					2.76e-05	452385	0.329454	3.4835	0.00894459	0.0340218
11		GRM5(ENSG00000168959).M1.0.001			GRM5(ENSG00000168959)	SBP																																					2.32e-05	452385	-4.96533	3.80085	1.70661	0.718001
11		GSTP1(ENSG00000084207).M1.0.001			GSTP1(ENSG00000084207)	SBP																																					7.41e-05	452385	-1.3352	2.12952	0.393124	0.275182
11		GTF2H1(ENSG00000110768).M1.0.001			GTF2H1(ENSG00000110768)	SBP																																					6.08e-05	452385	-1.44199	2.34868	0.376942	0.268214
11		GUCY1A2(ENSG00000152402).M1.0.001			GUCY1A2(ENSG00000152402)	SBP																																					0.000116052	452385	0.0571576	1.68403	0.00115199	0.011921
11		HARBI1(ENSG00000180423).M1.0.001			HARBI1(ENSG00000180423)	SBP																																					0.000331576	452385	-0.0837295	1.00594	0.00692806	0.0298091
11		HBB(ENSG00000244734).M1.0.001			HBB(ENSG00000244734)	SBP																																					0.000116052	452385	-1.15687	1.70198	0.462019	0.303922
11		HBD(ENSG00000223609).M1.0.001			HBD(ENSG00000223609)	SBP																																					7.07e-05	452385	4.25497	2.17758	3.81808	1.29497
11		HBE1(ENSG00000213931).M1.0.001			HBE1(ENSG00000213931)	SBP																																					2.1e-05	452385	0.480999	3.99619	0.0144876	0.0437381
11		HBG1(ENSG00000213934).M1.0.001			HBG1(ENSG00000213934)	SBP																																					0.000100578	452385	-1.03401	1.82603	0.32065	0.243199
11		HBG2(ENSG00000196565).M1.0.001			HBG2(ENSG00000196565)	SBP																																					0.000118262	452385	-0.657108	1.684	0.152261	0.157151
11		HEPACAM(ENSG00000165478).M1.0.001			HEPACAM(ENSG00000165478)	SBP																																					2.32e-05	452385	5.49033	3.8013	2.08609	0.827846
11		HEPHL1(ENSG00000181333).M1.0.001			HEPHL1(ENSG00000181333)	SBP																																					0.000564784	452385	-0.476941	0.771153	0.382515	0.270624
11		HEPN1(ENSG00000221932).M1.0.001			HEPN1(ENSG00000221932)	SBP																																					4.75e-05	452385	1.58144	2.65622	0.354468	0.25838
11		HIKESHI(ENSG00000149196).M1.0.001			HIKESHI(ENSG00000149196)	SBP																																					3.76e-05	452385	4.01583	2.98716	1.80731	0.747557
11		HINFP(ENSG00000172273).M1.0.001			HINFP(ENSG00000172273)	SBP																																					6.63e-05	452385	1.41778	2.24869	0.397518	0.277059
11		HIPK3(ENSG00000110422).M1.0.001			HIPK3(ENSG00000110422)	SBP																																					0.0006311	452385	-0.332707	0.729354	0.208088	0.188244
11		HMBS(ENSG00000256269).M1.0.001			HMBS(ENSG00000256269)	SBP																																					4.31e-05	452385	4.0025	2.78912	2.05935	0.820233
11		HNRNPUL2(ENSG00000214753).M1.0.001			HNRNPUL2(ENSG00000214753)	SBP																																					2.54e-05	452385	-6.39108	3.63182	3.09671	1.1054
11		HPS5(ENSG00000110756).M1.0.001			HPS5(ENSG00000110756)	SBP																																					0.00052389	452385	-1.2178	0.800433	2.31473	0.892268
11		HPX(ENSG00000110169).M1.0.001			HPX(ENSG00000110169)	SBP																																					0.000361418	452385	-0.562712	0.963544	0.341058	0.252418
11		HRAS(ENSG00000174775).M1.0.001			HRAS(ENSG00000174775)	SBP																																					0.000191209	452385	-1.00531	1.32448	0.576113	0.348877
11		HRASLS2(ENSG00000133328).M1.0.001			HRASLS2(ENSG00000133328)	SBP																																					0.000253103	452385	-0.330612	1.15139	0.0824501	0.111257
11		HRASLS5(ENSG00000168004).M1.0.001			HRASLS5(ENSG00000168004)	SBP																																					0.000167998	452385	-0.171688	1.41324	0.0147587	0.0441649
11		HSD17B12(ENSG00000149084).M1.0.001			HSD17B12(ENSG00000149084)	SBP																																					0.000169104	452385	1.95899	1.40836	1.9348	0.784536
11		HSPB2(ENSG00000170276).M1.0.001			HSPB2(ENSG00000170276)	SBP																																					2.54e-05	452385	2.27528	3.63209	0.392427	0.274884
11		HTATIP2(ENSG00000109854).M1.0.001			HTATIP2(ENSG00000109854)	SBP																																					0.000248682	452385	-0.359693	1.16205	0.0958115	0.120953
11		HTR3A(ENSG00000166736).M1.0.001			HTR3A(ENSG00000166736)	SBP																																					0.000160262	452385	0.622951	1.44669	0.185421	0.176033
11		HTR3B(ENSG00000149305).M1.0.001			HTR3B(ENSG00000149305)	SBP																																					0.000203367	452385	1.8087	1.28441	1.983	0.798399
11		HYLS1(ENSG00000198331).M1.0.001			HYLS1(ENSG00000198331)	SBP																																					0.00015142	452385	0.253923	1.48828	0.0291095	0.0632217
11		HYOU1(ENSG00000149428).M1.0.001			HYOU1(ENSG00000149428)	SBP																																					5.75e-05	452385	-1.07319	2.41555	0.197389	0.182543
11		IFITM10(ENSG00000244242).M1.0.001			IFITM10(ENSG00000244242)	SBP																																					0.000362523	452385	-1.10031	0.959206	1.31584	0.599738
11		IFITM2(ENSG00000185201).M1.0.001			IFITM2(ENSG00000185201)	SBP																																					4.86e-05	452385	-0.513516	2.62586	0.038244	0.073167
11		IFITM3(ENSG00000142089).M1.0.001			IFITM3(ENSG00000142089)	SBP																																					4.42e-05	452385	-2.76098	2.754	1.00508	0.500196
11		IFITM5(ENSG00000206013).M1.0.001			IFITM5(ENSG00000206013)	SBP																																					6.08e-05	452385	2.44795	2.34894	1.08609	0.526747
11		IFT46(ENSG00000118096).M1.0.001			IFT46(ENSG00000118096)	SBP																																					5.42e-05	452385	-1.41463	2.4883	0.323207	0.244364
11		IGF2(ENSG00000167244).M1.0.001			IGF2(ENSG00000167244)	SBP																																					2.54e-05	452385	-0.139654	3.63199	0.00147849	0.0135292
11		IGHMBP2(ENSG00000132740).M1.0.001			IGHMBP2(ENSG00000132740)	SBP																																					0.000522785	452385	-0.682159	0.801288	0.724759	0.403857
11		IGSF22(ENSG00000179057).M1.0.001			IGSF22(ENSG00000179057)	SBP																																					0.000484101	452385	1.38276	0.832899	2.75618	1.01377
11		IGSF9B(ENSG00000080854).M1.0.001			IGSF9B(ENSG00000080854)	SBP																																					0.000116052	452385	-0.444015	1.69993	0.0682234	0.100212
11		IL10RA(ENSG00000110324).M1.0.001			IL10RA(ENSG00000110324)	SBP																																					3.65e-05	452385	2.69709	3.03204	0.79126	0.427454
11		IL18BP(ENSG00000137496).M1.0.001			IL18BP(ENSG00000137496)	SBP																																					0.000207788	452385	-1.49085	1.27063	1.37667	0.618579
11		ILK(ENSG00000166333).M1.0.001			ILK(ENSG00000166333)	SBP																																					0.00039126	452385	0.367837	0.926165	0.157737	0.160366
11		IMMP1L(ENSG00000148950).M1.0.001			IMMP1L(ENSG00000148950)	SBP																																					0.000510627	452385	-1.24348	0.809027	2.36239	0.905559
11		INCENP(ENSG00000149503).M1.0.001			INCENP(ENSG00000149503)	SBP																																					0.000135946	452385	-1.86217	1.57071	1.40556	0.627464
11		INPPL1(ENSG00000165458).M1.0.001			INPPL1(ENSG00000165458)	SBP																																					0.00072173	452385	-1.09515	0.685363	2.55334	0.958365
11		INS-IGF2(ENSG00000129965).M1.0.001			INS-IGF2(ENSG00000129965)	SBP																																					5.53e-05	452385	-0.489023	2.46334	0.0394102	0.0743589
11		INSC(ENSG00000188487).M1.0.001			INSC(ENSG00000188487)	SBP																																					0.000261945	452385	0.603988	1.13181	0.284781	0.226517
11		INTS4(ENSG00000149262).M1.0.001			INTS4(ENSG00000149262)	SBP																																					0.000461996	452385	0.546016	0.852337	0.410382	0.282516
11		INTS5(ENSG00000185085).M1.0.001			INTS5(ENSG00000185085)	SBP																																					6.41e-05	452385	-1.4073	2.28715	0.378604	0.268934
11		IPO7(ENSG00000205339).M1.0.001			IPO7(ENSG00000205339)	SBP																																					4.31e-05	452385	4.63097	2.78911	2.75685	1.01395
11		IRF7(ENSG00000185507).M1.0.001			IRF7(ENSG00000185507)	SBP																																					0.000415575	452385	-0.878654	0.898617	0.956063	0.483887
11		IZUMO1R(ENSG00000183560).M1.0.001			IZUMO1R(ENSG00000183560)	SBP																																					0.000230998	452385	0.654006	1.19947	0.297294	0.232411
11		JAM3(ENSG00000166086).M1.0.001			JAM3(ENSG00000166086)	SBP																																					6.63e-05	452385	3.97228	2.2487	3.12043	1.11173
11		JAML(ENSG00000160593).M1.0.001			JAML(ENSG00000160593)	SBP																																					7.63e-05	452385	3.16676	2.09704	2.28043	0.882677
11		JRKL(ENSG00000183340).M1.0.001			JRKL(ENSG00000183340)	SBP																																					9.17e-05	452385	-1.47895	1.91201	0.598309	0.357314
11		KAT5(ENSG00000172977).M1.0.001			KAT5(ENSG00000172977)	SBP																																					3.76e-05	452385	3.91297	2.98725	1.71582	0.720716
11		KBTBD3(ENSG00000182359).M1.0.001			KBTBD3(ENSG00000182359)	SBP																																					0.00019563	452385	-1.76518	1.30968	1.81654	0.750249
11		KBTBD4(ENSG00000123444).M1.0.001			KBTBD4(ENSG00000123444)	SBP																																					7.18e-05	452385	-4.06622	2.16049	3.54223	1.22312
11		KCNE3(ENSG00000175538).M1.0.001			KCNE3(ENSG00000175538)	SBP																																					1.77e-05	452385	2.18788	4.35462	0.252434	0.210866
11		KCNJ1(ENSG00000151704).M1.0.001			KCNJ1(ENSG00000151704)	SBP																																					0.000200051	452385	-1.2649	1.29486	0.954253	0.483281
11		KCNJ5(ENSG00000120457).M1.0.001			KCNJ5(ENSG00000120457)	SBP																																					6.96e-05	452385	-1.01933	2.1945	0.215756	0.192267
11		KCNK4(ENSG00000182450).M1.0.001			KCNK4(ENSG00000182450)	SBP																																					0.000114946	452385	2.32095	1.70857	1.8453	0.758624
11		KCNK7(ENSG00000173338).M1.0.001			KCNK7(ENSG00000173338)	SBP																																					0.000198946	452385	-1.21145	1.29889	0.869888	0.45471
11		KCNQ1(ENSG00000053918).M1.0.001			KCNQ1(ENSG00000053918)	SBP																																					0.000343734	452385	1.19578	0.988049	1.46468	0.645534
11		KCTD14(ENSG00000151364).M1.0.001			KCTD14(ENSG00000151364)	SBP																																					7.29e-05	452385	-0.30912	2.14411	0.0207856	0.0528779
11		KCTD21(ENSG00000188997).M1.0.001			KCTD21(ENSG00000188997)	SBP																																					5.64e-05	452385	-0.259547	2.43907	0.0113236	0.0384578
11		KDELC2(ENSG00000178202).M1.0.001			KDELC2(ENSG00000178202)	SBP																																					0.000580258	452385	-0.00414877	0.761443	2.97e-05	0.00189213
11		KDM2A(ENSG00000173120).M1.0.001			KDM2A(ENSG00000173120)	SBP																																					2.43e-05	452385	-0.127933	3.71465	0.00118613	0.0120987
11		KDM4D(ENSG00000186280).M1.0.001			KDM4D(ENSG00000186280)	SBP																																					1.88e-05	452385	3.6932	4.22451	0.764279	0.417945
11		KDM4E(ENSG00000235268).M1.0.001			KDM4E(ENSG00000235268)	SBP																																					0.000119367	452385	-0.53173	1.6763	0.100618	0.124308
11		KIAA1549L(ENSG00000110427).M1.0.001			KIAA1549L(ENSG00000110427)	SBP																																					0.00017463	452385	0.230303	1.38592	0.0276134	0.0614698
11		KIF18A(ENSG00000121621).M1.0.001			KIF18A(ENSG00000121621)	SBP																																					0.000290682	452385	-0.710905	1.07432	0.437884	0.294012
11		KIRREL3(ENSG00000149571).M1.0.001			KIRREL3(ENSG00000149571)	SBP																																					3.32e-05	452385	2.08988	3.18002	0.431899	0.291529
11		KLC2(ENSG00000174996).M1.0.001			KLC2(ENSG00000174996)	SBP																																					8.4e-05	452385	-3.18581	1.99804	2.54233	0.955337
11		KLHL35(ENSG00000149243).M1.0.001			KLHL35(ENSG00000149243)	SBP																																					0.000238735	452385	-0.551504	1.17993	0.218467	0.193677
11		KMT2A(ENSG00000118058).M1.0.001			KMT2A(ENSG00000118058)	SBP																																					0.000217735	452385	0.751148	1.24136	0.366144	0.263513
11		KMT5B(ENSG00000110066).M1.0.001			KMT5B(ENSG00000110066)	SBP																																					5.97e-05	452385	-0.699694	2.37031	0.0871374	0.114725
11		KRTAP5-1(ENSG00000205869).M1.0.001			KRTAP5-1(ENSG00000205869)	SBP																																					0.000629994	452385	-1.27267	0.730094	3.03861	1.08988
11		KRTAP5-11(ENSG00000204571).M1.0.001			KRTAP5-11(ENSG00000204571)	SBP																																					3.43e-05	452385	1.69663	3.12833	0.294136	0.230931
11		KRTAP5-2(ENSG00000205867).M1.0.001			KRTAP5-2(ENSG00000205867)	SBP																																					3.87e-05	452385	-1.27267	2.94635	0.186579	0.17667
11		KRTAP5-3(ENSG00000196224).M1.0.001			KRTAP5-3(ENSG00000196224)	SBP																																					2.98e-05	452385	0.762024	3.35229	0.051672	0.0860913
11		KRTAP5-4(ENSG00000241598).M1.0.001			KRTAP5-4(ENSG00000241598)	SBP																																					3.21e-05	452385	8.03986	3.23458	6.17818	1.88828
11		KRTAP5-6(ENSG00000205864).M1.0.001			KRTAP5-6(ENSG00000205864)	SBP																																					0.000185683	452385	1.15316	1.33886	0.741839	0.409969
11		KRTAP5-7(ENSG00000244411).M1.0.001			KRTAP5-7(ENSG00000244411)	SBP																																					9.51e-05	452385	0.617155	1.87831	0.107958	0.129314
11		KRTAP5-8(ENSG00000241233).M1.0.001			KRTAP5-8(ENSG00000241233)	SBP																																					1.88e-05	452385	3.03146	4.22453	0.514928	0.325127
11		KRTAP5-9(ENSG00000254997).M1.0.001			KRTAP5-9(ENSG00000254997)	SBP																																					5.75e-05	452385	0.580234	2.4156	0.0576974	0.0914222
11		LAMTOR1(ENSG00000149357).M1.0.001			LAMTOR1(ENSG00000149357)	SBP																																					3.21e-05	452385	-1.09487	3.23451	0.114579	0.133719
11		LARGE2(ENSG00000165905).M1.0.001			LARGE2(ENSG00000165905)	SBP																																					0.000188998	452385	1.53412	1.32468	1.34121	0.607618
11		LAYN(ENSG00000204381).M1.0.001			LAYN(ENSG00000204381)	SBP																																					0.000152525	452385	-0.674975	1.47256	0.210102	0.189305
11		LBHD1(ENSG00000162194).M1.0.001			LBHD1(ENSG00000162194)	SBP																																					7.07e-05	452385	0.565619	2.1774	0.0674794	0.0996095
11		LDHA(ENSG00000134333).M1.0.001			LDHA(ENSG00000134333)	SBP																																					0.000135946	452385	-1.00863	1.57071	0.412358	0.28335
11		LDHAL6A(ENSG00000166800).M1.0.001			LDHAL6A(ENSG00000166800)	SBP																																					0.000123788	452385	0.528926	1.64597	0.103264	0.126129
11		LDHC(ENSG00000166796).M1.0.001			LDHC(ENSG00000166796)	SBP																																					4.97e-05	452385	-0.373994	2.59662	0.0207449	0.0528232
11		LDLRAD3(ENSG00000179241).M1.0.001			LDLRAD3(ENSG00000179241)	SBP																																					4.97e-05	452385	-1.4839	2.59654	0.326604	0.245908
11		LGALS12(ENSG00000133317).M1.0.001			LGALS12(ENSG00000133317)	SBP																																					0.000323839	452385	0.0319735	1.01787	0.000986718	0.0110217
11		LGR4(ENSG00000205213).M1.0.001			LGR4(ENSG00000205213)	SBP																																					7.96e-05	452385	-3.45376	2.05279	2.83072	1.03397
11		LIN7C(ENSG00000148943).M1.0.001			LIN7C(ENSG00000148943)	SBP																																					3.65e-05	452385	-3.72326	3.03206	1.5079	0.658644
11		LIPT2(ENSG00000175536).M1.0.001			LIPT2(ENSG00000175536)	SBP																																					9.73e-05	452385	0.332827	1.85697	0.0321236	0.066636
11		LMNTD2(ENSG00000185522).M1.0.001			LMNTD2(ENSG00000185522)	SBP																																					0.000638836	452385	-0.366404	0.723781	0.256275	0.212759
11		LMO1(ENSG00000166407).M1.0.001			LMO1(ENSG00000166407)	SBP																																					2.65e-05	452385	-6.87189	3.55537	3.7358	1.27361
11		LMO2(ENSG00000135363).M1.0.001			LMO2(ENSG00000135363)	SBP																																					0.000401207	452385	2.23953	0.920188	5.92327	1.82559
11		LPXN(ENSG00000110031).M1.0.001			LPXN(ENSG00000110031)	SBP																																					0.000152525	452385	-2.68606	1.48292	3.28093	1.15435
11		LRFN4(ENSG00000173621).M1.0.001			LRFN4(ENSG00000173621)	SBP																																					3.87e-05	452385	1.2562	2.94415	0.182054	0.174175
11		LRP4(ENSG00000134569).M1.0.001			LRP4(ENSG00000134569)	SBP																																					0.000176841	452385	0.863617	1.3772	0.39323	0.275227
11		LRP5(ENSG00000162337).M1.0.001			LRP5(ENSG00000162337)	SBP																																					0.000161367	452385	-1.93913	1.44169	1.80913	0.748087
11		LRRC10B(ENSG00000204950).M1.0.001			LRRC10B(ENSG00000204950)	SBP																																					4.42e-05	452385	-0.52061	2.75403	0.0357346	0.0705481
11		LRRC4C(ENSG00000148948).M1.0.001			LRRC4C(ENSG00000148948)	SBP																																					1.99e-05	452385	-4.48846	4.10532	1.19537	0.561854
11		LRRC55(ENSG00000183908).M1.0.001			LRRC55(ENSG00000183908)	SBP																																					4.86e-05	452385	-0.187675	2.62594	0.0051079	0.0254772
11		LRRC56(ENSG00000161328).M1.0.001			LRRC56(ENSG00000161328)	SBP																																					0.000103894	452385	0.662826	1.7967	0.136097	0.147402
11		LRRN4CL(ENSG00000177363).M1.0.001			LRRN4CL(ENSG00000177363)	SBP																																					3.43e-05	452385	-2.37217	3.12839	0.574975	0.348442
11		LRTOMT(ENSG00000184154).M1.0.001			LRTOMT(ENSG00000184154)	SBP																																					0.000160262	452385	0.977281	1.44679	0.456276	0.301578
11		LSP1(ENSG00000130592).M1.0.001			LSP1(ENSG00000130592)	SBP																																					0.00026084	452385	0.69871	1.12942	0.382725	0.270715
11		LTBP3(ENSG00000168056).M1.0.001			LTBP3(ENSG00000168056)	SBP																																					0.000303945	452385	0.219363	1.05067	0.0435907	0.0785128
11		LUZP2(ENSG00000187398).M1.0.001			LUZP2(ENSG00000187398)	SBP																																					0.000203367	452385	-0.919227	1.28436	0.512235	0.324063
11		LYVE1(ENSG00000133800).M1.0.001			LYVE1(ENSG00000133800)	SBP																																					0.00010721	452385	-2.86454	1.76863	2.62324	0.977533
11		MACROD1(ENSG00000133315).M1.0.001			MACROD1(ENSG00000133315)	SBP																																					8.07e-05	452385	0.0377395	2.03871	0.000342673	0.00646199
11		MADD(ENSG00000110514).M1.0.001			MADD(ENSG00000110514)	SBP																																					0.00028184	452385	-0.480706	1.09105	0.194121	0.18078
11		MAJIN(ENSG00000168070).M1.0.001			MAJIN(ENSG00000168070)	SBP																																					6.63e-05	452385	0.523262	2.24872	0.0541461	0.08831
11		MAML2(ENSG00000184384).M1.0.001			MAML2(ENSG00000184384)	SBP																																					2.54e-05	452385	2.68292	3.63249	0.545517	0.337096
11		MAP3K11(ENSG00000173327).M1.0.001			MAP3K11(ENSG00000173327)	SBP																																					5.31e-05	452385	4.05429	2.5141	2.60055	0.97132
11		MAP4K2(ENSG00000168067).M1.0.001			MAP4K2(ENSG00000168067)	SBP																																					0.00021663	452385	0.921681	1.24436	0.548618	0.338298
11		MAPK8IP1(ENSG00000121653).M1.0.001			MAPK8IP1(ENSG00000121653)	SBP																																					2.21e-05	452385	1.65184	3.89472	0.179879	0.172969
11		MARK2(ENSG00000072518).M1.0.001			MARK2(ENSG00000072518)	SBP																																					2.65e-05	452385	-5.96103	3.55544	2.81097	1.02862
11		MCAM(ENSG00000076706).M1.0.001			MCAM(ENSG00000076706)	SBP																																					8.84e-05	452385	-0.00280893	1.94753	2.08e-06	0.00050007
11		MDK(ENSG00000110492).M1.0.001			MDK(ENSG00000110492)	SBP																																					2.98e-05	452385	-2.50192	3.35229	0.557012	0.341544
11		ME3(ENSG00000151376).M1.0.001			ME3(ENSG00000151376)	SBP																																					0.000190104	452385	-1.0936	1.32832	0.677821	0.386858
11		MED17(ENSG00000042429).M1.0.001			MED17(ENSG00000042429)	SBP																																					0.000106104	452385	0.864208	1.77785	0.236291	0.202803
11		MEN1(ENSG00000133895).M1.0.001			MEN1(ENSG00000133895)	SBP																																					1.44e-05	452385	11.142	4.83069	5.31994	1.67607
11		METTL12(ENSG00000214756).M1.0.001			METTL12(ENSG00000214756)	SBP																																					0.000687468	452385	1.0062	0.696646	2.08614	0.82786
11		METTL15(ENSG00000169519).M1.0.001			METTL15(ENSG00000169519)	SBP																																					0.000243156	452385	-0.0184831	1.17485	0.000247508	0.00548581
11		MFRP(ENSG00000235718).M1.0.001			MFRP(ENSG00000235718)	SBP																																					0.000298418	452385	-0.254519	1.06032	0.0576194	0.0913548
11		MICAL2(ENSG00000133816).M1.0.001			MICAL2(ENSG00000133816)	SBP																																					0.000121578	452385	-1.74832	1.6609	1.10804	0.53386
11		MICALCL(ENSG00000133808).M1.0.001			MICALCL(ENSG00000133808)	SBP																																					0.00106767	452385	-0.00542436	0.561044	9.35e-05	0.00336317
11		MMP1(ENSG00000196611).M1.0.001			MMP1(ENSG00000196611)	SBP																																					0.000428838	452385	-2.15258	0.884624	5.9211	1.82505
11		MMP10(ENSG00000166670).M1.0.001			MMP10(ENSG00000166670)	SBP																																					0.000162472	452385	1.01496	1.43687	0.498956	0.318796
11		MMP12(ENSG00000262406).M1.0.001			MMP12(ENSG00000262406)	SBP																																					0.000279629	452385	1.31871	1.09554	1.44892	0.64073
11		MMP13(ENSG00000137745).M1.0.001			MMP13(ENSG00000137745)	SBP																																					0.000269682	452385	1.84748	1.11537	2.74363	1.01036
11		MMP20(ENSG00000137674).M1.0.001			MMP20(ENSG00000137674)	SBP																																					6.63e-05	452385	-3.9847	2.24871	3.13995	1.11693
11		MMP26(ENSG00000167346).M1.0.001			MMP26(ENSG00000167346)	SBP																																					4.97e-05	452385	-0.68555	2.59658	0.0697067	0.101404
11		MMP27(ENSG00000137675).M1.0.001			MMP27(ENSG00000137675)	SBP																																					0.000405628	452385	-0.194206	0.916173	0.0449335	0.0798107
11		MMP3(ENSG00000149968).M1.0.001			MMP3(ENSG00000149968)	SBP																																					0.000187893	452385	0.214299	1.3361	0.0257254	0.0591984
11		MMP7(ENSG00000137673).M1.0.001			MMP7(ENSG00000137673)	SBP																																					0.000112736	452385	-0.275802	1.72491	0.025566	0.0590033
11		MMP8(ENSG00000118113).M1.0.001			MMP8(ENSG00000118113)	SBP																																					0.000454259	452385	-0.536966	0.860391	0.389495	0.273628
11		MOGAT2(ENSG00000166391).M1.0.001			MOGAT2(ENSG00000166391)	SBP																																					0.000100578	452385	-2.05882	1.82604	1.27121	0.585795
11		MPEG1(ENSG00000197629).M1.0.001			MPEG1(ENSG00000197629)	SBP																																					0.00024205	452385	0.887766	1.17782	0.568119	0.345816
11		MPPED2(ENSG00000066382).M1.0.001			MPPED2(ENSG00000066382)	SBP																																					1.66e-05	452385	0.378452	4.49778	0.00707989	0.0301447
11		MPZL2(ENSG00000149573).M1.0.001			MPZL2(ENSG00000149573)	SBP																																					0.000679731	452385	-1.53034	0.703023	4.73848	1.53025
11		MPZL3(ENSG00000160588).M1.0.001			MPZL3(ENSG00000160588)	SBP																																					9.51e-05	452385	1.58601	1.87858	0.712781	0.399547
11		MRE11A(ENSG00000020922).M1.0.001			MRE11A(ENSG00000020922)	SBP																																					0.000212209	452385	1.14747	1.25731	0.83291	0.441973
11		MRGPRD(ENSG00000172938).M1.0.001			MRGPRD(ENSG00000172938)	SBP																																					0.000144788	452385	2.10461	1.52221	1.91159	0.777839
11		MRGPRE(ENSG00000184350).M1.0.001			MRGPRE(ENSG00000184350)	SBP																																					7.85e-05	452385	1.15723	2.06996	0.312546	0.239485
11		MRGPRF(ENSG00000172935).M1.0.001			MRGPRF(ENSG00000172935)	SBP																																					6.63e-05	452385	0.0470887	2.24891	0.000438418	0.00731627
11		MRGPRG(ENSG00000182170).M1.0.001			MRGPRG(ENSG00000182170)	SBP																																					0.000150314	452385	-0.164801	1.42237	0.0134245	0.0420288
11		MRGPRX1(ENSG00000170255).M1.0.001			MRGPRX1(ENSG00000170255)	SBP																																					0.00021663	452385	0.602778	1.21385	0.246593	0.20797
11		MRGPRX2(ENSG00000183695).M1.0.001			MRGPRX2(ENSG00000183695)	SBP																																					3.76e-05	452385	2.16863	2.98724	0.527024	0.329883
11		MRGPRX3(ENSG00000179826).M1.0.001			MRGPRX3(ENSG00000179826)	SBP																																					9.17e-05	452385	2.44871	1.9157	1.63388	0.696443
11		MRPL11(ENSG00000174547).M1.0.001			MRPL11(ENSG00000174547)	SBP																																					2.43e-05	452385	-1.19715	3.71352	0.103926	0.126582
11		MRPL16(ENSG00000166902).M1.0.001			MRPL16(ENSG00000166902)	SBP																																					0.000354786	452385	0.136269	0.972513	0.0196336	0.0513107
11		MRPL21(ENSG00000197345).M1.0.001			MRPL21(ENSG00000197345)	SBP																																					0.000291787	452385	-0.315218	1.0603	0.0883814	0.115632
11		MRPL48(ENSG00000175581).M1.0.001			MRPL48(ENSG00000175581)	SBP																																					8.29e-05	452385	-1.47432	2.01148	0.537218	0.333868
11		MRPL49(ENSG00000149792).M1.0.001			MRPL49(ENSG00000149792)	SBP																																					0.000134841	452385	-0.80721	1.57726	0.261918	0.215521
11		MRVI1(ENSG00000072952).M1.0.001			MRVI1(ENSG00000072952)	SBP																																					0.000250892	452385	-1.50386	1.15632	1.69145	0.713522
11		MS4A1(ENSG00000156738).M1.0.001			MS4A1(ENSG00000156738)	SBP																																					6.74e-05	452385	-0.008574	2.23024	1.48e-05	0.0013342
11		MS4A10(ENSG00000172689).M1.0.001			MS4A10(ENSG00000172689)	SBP																																					0.000111631	452385	1.21547	1.71735	0.500924	0.319579
11		MS4A12(ENSG00000071203).M1.0.001			MS4A12(ENSG00000071203)	SBP																																					9.73e-05	452385	-2.21035	1.8569	1.41692	0.630948
11		MS4A13(ENSG00000204979).M1.0.001			MS4A13(ENSG00000204979)	SBP																																					2.21e-05	452385	1.98862	3.89516	0.260648	0.214902
11		MS4A14(ENSG00000166928).M1.0.001			MS4A14(ENSG00000166928)	SBP																																					0.000549311	452385	0.716111	0.782738	0.837005	0.44339
11		MS4A15(ENSG00000166961).M1.0.001			MS4A15(ENSG00000166961)	SBP																																					0.000225472	452385	-0.0612002	1.21977	0.0025174	0.017736
11		MS4A2(ENSG00000149534).M1.0.001			MS4A2(ENSG00000149534)	SBP																																					0.000223261	452385	0.690832	1.22579	0.317625	0.241816
11		MS4A3(ENSG00000149516).M1.0.001			MS4A3(ENSG00000149516)	SBP																																					6.96e-05	452385	-1.43845	2.1945	0.429653	0.290595
11		MS4A4A(ENSG00000110079).M1.0.001			MS4A4A(ENSG00000110079)	SBP																																					7.41e-05	452385	-0.431609	2.1283	0.0411258	0.0760852
11		MS4A4E(ENSG00000214787).M1.0.001			MS4A4E(ENSG00000214787)	SBP																																					8.4e-05	452385	0.998758	1.99807	0.249861	0.209593
11		MS4A5(ENSG00000166930).M1.0.001			MS4A5(ENSG00000166930)	SBP																																					0.000182367	452385	0.108826	1.35623	0.00643865	0.0287031
11		MS4A6A(ENSG00000110077).M1.0.001			MS4A6A(ENSG00000110077)	SBP																																					0.000131525	452385	0.372821	1.59834	0.0544082	0.0885425
11		MS4A6E(ENSG00000166926).M1.0.001			MS4A6E(ENSG00000166926)	SBP																																					0.000203367	452385	0.00712107	1.28438	3.07e-05	0.00192547
11		MS4A7(ENSG00000166927).M1.0.001			MS4A7(ENSG00000166927)	SBP																																					0.000170209	452385	2.01045	1.40376	2.05117	0.817902
11		MS4A8(ENSG00000166959).M1.0.001			MS4A8(ENSG00000166959)	SBP																																					3.54e-05	452385	2.45876	3.07911	0.637652	0.372058
11		MSANTD2(ENSG00000120458).M1.0.001			MSANTD2(ENSG00000120458)	SBP																																					2.1e-05	452385	1.46463	3.99582	0.134352	0.146325
11		MSANTD4(ENSG00000170903).M1.0.001			MSANTD4(ENSG00000170903)	SBP																																					3.43e-05	452385	6.00256	3.12872	3.68078	1.2593
11		MTA2(ENSG00000149480).M1.0.001			MTA2(ENSG00000149480)	SBP																																					1.55e-05	452385	3.421	4.65498	0.540097	0.334989
11		MTCH2(ENSG00000109919).M1.0.001			MTCH2(ENSG00000109919)	SBP																																					3.43e-05	452385	-5.23799	3.12831	2.80356	1.02662
11		MTMR2(ENSG00000087053).M1.0.001			MTMR2(ENSG00000087053)	SBP																																					0.000150314	452385	-0.844349	1.49374	0.319518	0.242682
11		MTNR1B(ENSG00000134640).M1.0.001			MTNR1B(ENSG00000134640)	SBP																																					5.97e-05	452385	-0.139109	2.37035	0.00344417	0.0208153
11		MUC15(ENSG00000169550).M1.0.001			MUC15(ENSG00000169550)	SBP																																					0.000120473	452385	-3.82961	1.66847	5.26831	1.6632
11		MUC5AC(ENSG00000215182).M1.0.001			MUC5AC(ENSG00000215182)	SBP																																					7.41e-05	452385	1.31242	2.128	0.380367	0.269697
11		MUC5B(ENSG00000117983).M1.0.001			MUC5B(ENSG00000117983)	SBP																																					0.000104999	452385	-3.31433	1.78719	3.43914	1.19607
11		MUC6(ENSG00000184956).M1.0.001			MUC6(ENSG00000184956)	SBP																																					0.000922886	452385	-0.303246	0.603313	0.252642	0.210969
11		MUS81(ENSG00000172732).M1.0.001			MUS81(ENSG00000172732)	SBP																																					0.000217735	452385	2.44255	1.24132	3.87187	1.3089
11		MYBPC3(ENSG00000134571).M1.0.001			MYBPC3(ENSG00000134571)	SBP																																					0.00019784	452385	2.64837	1.30212	4.13672	1.37714
11		MYEOV(ENSG00000172927).M1.0.001			MYEOV(ENSG00000172927)	SBP																																					0.000116052	452385	0.363346	1.70004	0.0456796	0.0805248
11		MYO7A(ENSG00000137474).M1.0.001			MYO7A(ENSG00000137474)	SBP																																					0.000571416	452385	0.297473	0.766458	0.150632	0.156187
11		MYOD1(ENSG00000129152).M1.0.001			MYOD1(ENSG00000129152)	SBP																																					7.52e-05	452385	-0.340708	2.11231	0.0260165	0.0595533
11		MYRF(ENSG00000124920).M1.0.001			MYRF(ENSG00000124920)	SBP																																					6.19e-05	452385	0.843545	2.32763	0.131338	0.144451
11		NAA40(ENSG00000110583).M1.0.001			NAA40(ENSG00000110583)	SBP																																					6.41e-05	452385	0.187112	2.28713	0.00669301	0.0292826
11		NAALAD2(ENSG00000077616).M1.0.001			NAALAD2(ENSG00000077616)	SBP																																					0.000300629	452385	-0.75924	1.05271	0.520165	0.32719
11		NAALADL1(ENSG00000168060).M1.0.001			NAALADL1(ENSG00000168060)	SBP																																					0.000295103	452385	-1.35511	1.06251	1.62662	0.694282
11		NADSYN1(ENSG00000172890).M1.0.001			NADSYN1(ENSG00000172890)	SBP																																					0.000240945	452385	-0.74073	1.17993	0.394103	0.275601
11		NAP1L4(ENSG00000205531).M1.0.001			NAP1L4(ENSG00000205531)	SBP																																					0.000176841	452385	-1.75396	1.3883	1.59615	0.685185
11		NARS2(ENSG00000137513).M1.0.001			NARS2(ENSG00000137513)	SBP																																					0.000173525	452385	-1.9482	1.39034	1.96347	0.792788
11		NAT10(ENSG00000135372).M1.0.001			NAT10(ENSG00000135372)	SBP																																					0.00074273	452385	-0.120082	0.672431	0.0318907	0.0663772
11		NAV2(ENSG00000166833).M1.0.001			NAV2(ENSG00000166833)	SBP																																					0.000142578	452385	-1.45766	1.53372	0.903276	0.466095
11		NCAM1(ENSG00000149294).M1.0.001			NCAM1(ENSG00000149294)	SBP																																					4.64e-05	452385	-2.26224	2.68779	0.708409	0.39797
11		NCAPD3(ENSG00000151503).M1.0.001			NCAPD3(ENSG00000151503)	SBP																																					0.00015142	452385	2.27117	1.4883	2.32871	0.896173
11		NCR3LG1(ENSG00000188211).M1.0.001			NCR3LG1(ENSG00000188211)	SBP																																					0.000217735	452385	1.21402	1.24134	0.956478	0.484026
11		NDUFC2-KCTD14(ENSG00000259112).M1.0.001			NDUFC2-KCTD14(ENSG00000259112)	SBP																																					1.88e-05	452385	11.7542	4.22444	7.74195	2.26799
11		NDUFC2(ENSG00000151366).M1.0.001			NDUFC2(ENSG00000151366)	SBP																																					1.44e-05	452385	8.86216	4.83086	3.36535	1.17665
11		NDUFS3(ENSG00000213619).M1.0.001			NDUFS3(ENSG00000213619)	SBP																																					0.000205577	452385	-1.15982	1.27752	0.824234	0.438964
11		NDUFS8(ENSG00000110717).M1.0.001			NDUFS8(ENSG00000110717)	SBP																																					4.64e-05	452385	2.11883	2.68765	0.621508	0.366039
11		NDUFV1(ENSG00000167792).M1.0.001			NDUFV1(ENSG00000167792)	SBP																																					0.000106104	452385	0.211385	1.77787	0.0141367	0.0431805
11		NECTIN1(ENSG00000110400).M1.0.001			NECTIN1(ENSG00000110400)	SBP																																					8.18e-05	452385	-0.943934	2.02508	0.21727	0.193055
11		NELL1(ENSG00000165973).M1.0.001			NELL1(ENSG00000165973)	SBP																																					0.000171314	452385	-0.0139528	1.39922	9.94e-05	0.00346915
11		NEU3(ENSG00000162139).M1.0.001			NEU3(ENSG00000162139)	SBP																																					0.000316102	452385	1.72287	1.03037	2.79586	1.02453
11		NFRKB(ENSG00000170322).M1.0.001			NFRKB(ENSG00000170322)	SBP																																					0.000176841	452385	0.675928	1.37721	0.240881	0.205114
11		NLRP10(ENSG00000182261).M1.0.001			NLRP10(ENSG00000182261)	SBP																																					8.4e-05	452385	-0.318355	1.99813	0.0253849	0.058781
11		NLRP14(ENSG00000158077).M1.0.001			NLRP14(ENSG00000158077)	SBP																																					0.000722836	452385	-0.934434	0.683574	1.86864	0.765405
11		NLRP6(ENSG00000174885).M1.0.001			NLRP6(ENSG00000174885)	SBP																																					0.000249787	452385	0.943059	1.15892	0.662178	0.381124
11		NLRX1(ENSG00000160703).M1.0.001			NLRX1(ENSG00000160703)	SBP																																					0.000449838	452385	-0.176987	0.862266	0.0421308	0.0770822
11		NNMT(ENSG00000166741).M1.0.001			NNMT(ENSG00000166741)	SBP																																					4.42e-05	452385	-2.3494	2.75453	0.727479	0.404833
11		NOX4(ENSG00000086991).M1.0.001			NOX4(ENSG00000086991)	SBP																																					0.000303945	452385	-2.42701	1.05067	5.33595	1.68006
11		NPAS4(ENSG00000174576).M1.0.001			NPAS4(ENSG00000174576)	SBP																																					2.98e-05	452385	2.60774	3.35209	0.605198	0.359915
11		NPAT(ENSG00000149308).M1.0.001			NPAT(ENSG00000149308)	SBP																																					6.63e-05	452385	5.04575	2.24871	5.03482	1.6048
11		NR1H3(ENSG00000025434).M1.0.001			NR1H3(ENSG00000025434)	SBP																																					0.000135946	452385	0.516365	1.57075	0.108069	0.129389
11		NRIP3(ENSG00000175352).M1.0.001			NRIP3(ENSG00000175352)	SBP																																					8.29e-05	452385	0.358263	2.01136	0.0317266	0.0661945
11		NRXN2(ENSG00000110076).M1.0.001			NRXN2(ENSG00000110076)	SBP																																					8.4e-05	452385	-3.48758	1.99808	3.04666	1.09203
11		NTM(ENSG00000182667).M1.0.001			NTM(ENSG00000182667)	SBP																																					4.09e-05	452385	-1.13845	2.86346	0.158068	0.160559
11		NUCB2(ENSG00000070081).M1.0.001			NUCB2(ENSG00000070081)	SBP																																					8.84e-05	452385	-0.142728	1.94798	0.0053684	0.0261374
11		NUDT22(ENSG00000149761).M1.0.001			NUDT22(ENSG00000149761)	SBP																																					0.000466417	452385	-1.51408	0.848254	3.186	1.12918
11		NUDT8(ENSG00000167799).M1.0.001			NUDT8(ENSG00000167799)	SBP																																					0.00043547	452385	0.187155	0.877449	0.0454946	0.0803482
11		NUMA1(ENSG00000137497).M1.0.001			NUMA1(ENSG00000137497)	SBP																																					8.95e-05	452385	3.07692	1.93543	2.52743	0.951239
11		NUP160(ENSG00000030066).M1.0.001			NUP160(ENSG00000030066)	SBP																																					0.000163577	452385	1.33786	1.43194	0.872916	0.455747
11		NUP98(ENSG00000110713).M1.0.001			NUP98(ENSG00000110713)	SBP																																					7.07e-05	452385	-2.25852	2.17732	1.07598	0.523461
11		NXF1(ENSG00000162231).M1.0.001			NXF1(ENSG00000162231)	SBP																																					2.87e-05	452385	4.62904	3.41589	1.83643	0.756045
11		NXPE1(ENSG00000095110).M1.0.001			NXPE1(ENSG00000095110)	SBP																																					0.000476364	452385	-0.910614	0.841136	1.17202	0.554417
11		NXPE2(ENSG00000204361).M1.0.001			NXPE2(ENSG00000204361)	SBP																																					0.000573626	452385	-1.71378	0.765165	5.01647	1.6002
11		NXPE4(ENSG00000137634).M1.0.001			NXPE4(ENSG00000137634)	SBP																																					0.000149209	452385	0.462117	1.49929	0.095002	0.120381
11		OAF(ENSG00000184232).M1.0.001			OAF(ENSG00000184232)	SBP																																					4.09e-05	452385	-3.66629	2.86349	1.63931	0.69806
11		ODF3(ENSG00000177947).M1.0.001			ODF3(ENSG00000177947)	SBP																																					6.63e-05	452385	0.36709	2.24881	0.0266464	0.0603152
11		OLFML1(ENSG00000183801).M1.0.001			OLFML1(ENSG00000183801)	SBP																																					0.000120473	452385	-0.948654	1.66865	0.32321	0.244365
11		OMP(ENSG00000254550).M1.0.001			OMP(ENSG00000254550)	SBP																																					7.29e-05	452385	0.239238	2.14464	0.0124438	0.0403964
11		OOSP2(ENSG00000149507).M1.0.001			OOSP2(ENSG00000149507)	SBP																																					0.000179051	452385	-1.00312	1.36913	0.536804	0.333707
11		OPCML(ENSG00000183715).M1.0.001			OPCML(ENSG00000183715)	SBP																																					3.09e-05	452385	0.147246	3.2918	0.00200089	0.0157782
11		OR10A2(ENSG00000170790).M1.0.001			OR10A2(ENSG00000170790)	SBP																																					0.000124894	452385	-0.372727	1.6387	0.0517348	0.0861483
11		OR10A3(ENSG00000170683).M1.0.001			OR10A3(ENSG00000170683)	SBP																																					0.000526101	452385	-0.0922976	0.798807	0.0133505	0.0419076
11		OR10A4(ENSG00000170782).M1.0.001			OR10A4(ENSG00000170782)	SBP																																					5.42e-05	452385	-1.0947	2.48897	0.193441	0.180411
11		OR10A5(ENSG00000166363).M1.0.001			OR10A5(ENSG00000166363)	SBP																																					4.97e-05	452385	-0.802475	2.59662	0.0955093	0.12074
11		OR10AG1(ENSG00000174970).M1.0.001			OR10AG1(ENSG00000174970)	SBP																																					0.000114946	452385	-1.48237	1.70908	0.752298	0.413695
11		OR10G4(ENSG00000254737).M1.0.001			OR10G4(ENSG00000254737)	SBP																																					0.000142578	452385	-2.05371	1.52302	1.81831	0.750767
11		OR10G7(ENSG00000182634).M1.0.001			OR10G7(ENSG00000182634)	SBP																																					0.000102789	452385	-1.41424	1.80754	0.612163	0.362536
11		OR10G8(ENSG00000234560).M1.0.001			OR10G8(ENSG00000234560)	SBP																																					0.000235419	452385	2.0868	1.19378	3.05572	1.09446
11		OR10G9(ENSG00000236981).M1.0.001			OR10G9(ENSG00000236981)	SBP																																					7.18e-05	452385	-3.54308	2.16064	2.68904	0.995503
11		OR10S1(ENSG00000196248).M1.0.001			OR10S1(ENSG00000196248)	SBP																																					0.000143683	452385	1.00959	1.51681	0.443024	0.296136
11		OR10V1(ENSG00000172289).M1.0.001			OR10V1(ENSG00000172289)	SBP																																					6.41e-05	452385	-0.758938	2.28729	0.110096	0.130748
11		OR10W1(ENSG00000172772).M1.0.001			OR10W1(ENSG00000172772)	SBP																																					0.000636626	452385	-0.214042	0.726262	0.0868583	0.11452
11		OR1S2(ENSG00000197887).M1.0.001			OR1S2(ENSG00000197887)	SBP																																					8.18e-05	452385	-0.0522555	2.02544	0.000665615	0.00903225
11		OR2AG1(ENSG00000279486).M1.0.001			OR2AG1(ENSG00000279486)	SBP																																					0.000369155	452385	-1.11693	0.957673	1.36026	0.613513
11		OR2AT4(ENSG00000171561).M1.0.001			OR2AT4(ENSG00000171561)	SBP																																					7.29e-05	452385	-2.86166	2.11243	1.83515	0.755672
11		OR2D2(ENSG00000166368).M1.0.001			OR2D2(ENSG00000166368)	SBP																																					8.4e-05	452385	0.399656	1.9981	0.040007	0.0749629
11		OR2D3(ENSG00000178358).M1.0.001			OR2D3(ENSG00000178358)	SBP																																					4.64e-05	452385	3.01437	2.6878	1.25777	0.581576
11		OR4A15(ENSG00000181958).M1.0.001			OR4A15(ENSG00000181958)	SBP																																					0.000134841	452385	-0.761019	1.57822	0.232516	0.200891
11		OR4A16(ENSG00000181961).M1.0.001			OR4A16(ENSG00000181961)	SBP																																					0.000223261	452385	-0.380166	1.22575	0.0961921	0.121221
11		OR4A47(ENSG00000237388).M1.0.001			OR4A47(ENSG00000237388)	SBP																																					0.00019563	452385	-0.133984	1.30945	0.0104695	0.0369198
11		OR4A5(ENSG00000221840).M1.0.001			OR4A5(ENSG00000221840)	SBP																																					0.0010312	452385	0.157003	0.570247	0.0758039	0.106201
11		OR4B1(ENSG00000175619).M1.0.001			OR4B1(ENSG00000175619)	SBP																																					0.000296208	452385	-0.693121	1.07011	0.419529	0.286365
11		OR4C11(ENSG00000172188).M1.0.001			OR4C11(ENSG00000172188)	SBP																																					4.75e-05	452385	2.0879	2.34929	0.78985	0.42696
11		OR4C13(ENSG00000258817).M1.0.001			OR4C13(ENSG00000258817)	SBP																																					6.85e-05	452385	-1.30004	2.21222	0.345348	0.254333
11		OR4C15(ENSG00000181939).M1.0.001			OR4C15(ENSG00000181939)	SBP																																					2.76e-05	452385	4.25984	3.48367	1.49525	0.654815
11		OR4C46(ENSG00000185926).M1.0.001			OR4C46(ENSG00000185926)	SBP																																					6.63e-05	452385	2.80053	2.24876	1.55094	0.671627
11		OR4C6(ENSG00000181903).M1.0.001			OR4C6(ENSG00000181903)	SBP																																					0.000113841	452385	1.08431	1.71637	0.399106	0.277735
11		OR4D10(ENSG00000254466).M1.0.001			OR4D10(ENSG00000254466)	SBP																																					0.000121578	452385	1.73472	1.66101	1.09072	0.528251
11		OR4D11(ENSG00000176200).M1.0.001			OR4D11(ENSG00000176200)	SBP																																					0.000114946	452385	0.0143429	1.7081	7.05e-05	0.00291945
11		OR4D5(ENSG00000171014).M1.0.001			OR4D5(ENSG00000171014)	SBP																																					0.000144788	452385	1.23944	1.51528	0.669058	0.38365
11		OR4D6(ENSG00000166884).M1.0.001			OR4D6(ENSG00000166884)	SBP																																					4.75e-05	452385	0.12804	2.65663	0.00232291	0.0170238
11		OR4D9(ENSG00000172742).M1.0.001			OR4D9(ENSG00000172742)	SBP																																					0.000282945	452385	0.605458	1.08896	0.309132	0.237912
11		OR4P4(ENSG00000181927).M1.0.001			OR4P4(ENSG00000181927)	SBP																																					3.65e-05	452385	3.26467	2.6563	1.51051	0.659434
11		OR4S1(ENSG00000176555).M1.0.001			OR4S1(ENSG00000176555)	SBP																																					2.43e-05	452385	2.90547	3.71371	0.612093	0.362509
11		OR4S2(ENSG00000174982).M1.0.001			OR4S2(ENSG00000174982)	SBP																																					4.09e-05	452385	-0.686446	2.54065	0.0729998	0.104015
11		OR4X1(ENSG00000176567).M1.0.001			OR4X1(ENSG00000176567)	SBP																																					7.07e-05	452385	-2.6949	2.17796	1.53104	0.665635
11		OR51A2(ENSG00000205496).M1.0.001			OR51A2(ENSG00000205496)	SBP																																					9.84e-05	452385	-0.528223	1.62441	0.10574	0.127816
11		OR51A4(ENSG00000205497).M1.0.001			OR51A4(ENSG00000205497)	SBP																																					0.000118262	452385	-1.17827	1.66846	0.498717	0.3187
11		OR51A7(ENSG00000176895).M1.0.001			OR51A7(ENSG00000176895)	SBP																																					0.000152525	452385	1.50142	1.48296	1.02505	0.506786
11		OR51B4(ENSG00000183251).M1.0.001			OR51B4(ENSG00000183251)	SBP																																					0.000711783	452385	-0.301178	0.691957	0.189447	0.178239
11		OR51B5(ENSG00000242180).M1.0.001			OR51B5(ENSG00000242180)	SBP																																					0.000338208	452385	0.263506	0.996076	0.0699834	0.101625
11		OR51B6(ENSG00000176239).M1.0.001			OR51B6(ENSG00000176239)	SBP																																					0.000120473	452385	1.4616	1.66862	0.767256	0.418998
11		OR51D1(ENSG00000197428).M1.0.001			OR51D1(ENSG00000197428)	SBP																																					5.97e-05	452385	1.25155	2.37031	0.278796	0.223668
11		OR51E1(ENSG00000180785).M1.0.001			OR51E1(ENSG00000180785)	SBP																																					4.97e-05	452385	-5.41709	2.59678	4.35173	1.43213
11		OR51E2(ENSG00000167332).M1.0.001			OR51E2(ENSG00000167332)	SBP																																					0.000166893	452385	1.71681	1.41775	1.46637	0.646046
11		OR51F2(ENSG00000176925).M1.0.001			OR51F2(ENSG00000176925)	SBP																																					0.00015142	452385	-0.321047	1.48831	0.0465318	0.0813345
11		OR51G2(ENSG00000176893).M1.0.001			OR51G2(ENSG00000176893)	SBP																																					0.000847729	452385	-0.69514	0.629471	1.21953	0.569517
11		OR51I1(ENSG00000167359).M1.0.001			OR51I1(ENSG00000167359)	SBP																																					2.54e-05	452385	-3.15154	3.63181	0.753005	0.413946
11		OR51I2(ENSG00000187918).M1.0.001			OR51I2(ENSG00000187918)	SBP																																					0.000337102	452385	0.141964	0.994983	0.0203575	0.0523001
11		OR51L1(ENSG00000176798).M1.0.001			OR51L1(ENSG00000176798)	SBP																																					7.74e-05	452385	1.21389	2.08211	0.339902	0.251901
11		OR51M1(ENSG00000184698).M1.0.001			OR51M1(ENSG00000184698)	SBP																																					8.73e-05	452385	-2.93099	1.95982	2.23663	0.870393
11		OR51Q1(ENSG00000167360).M1.0.001			OR51Q1(ENSG00000167360)	SBP																																					0.000117157	452385	2.70676	1.69194	2.55933	0.960012
11		OR51S1(ENSG00000176922).M1.0.001			OR51S1(ENSG00000176922)	SBP																																					0.000169104	452385	-0.645199	1.40835	0.209878	0.189187
11		OR51T1(ENSG00000176900).M1.0.001			OR51T1(ENSG00000176900)	SBP																																					0.000196735	452385	1.86561	1.29865	2.06376	0.82149
11		OR51V1(ENSG00000176742).M1.0.001			OR51V1(ENSG00000176742)	SBP																																					0.000118262	452385	-1.34401	1.68401	0.636966	0.371804
11		OR52A1(ENSG00000182070).M1.0.001			OR52A1(ENSG00000182070)	SBP																																					7.07e-05	452385	0.261613	2.17734	0.0144367	0.0436576
11		OR52A5(ENSG00000171944).M1.0.001			OR52A5(ENSG00000171944)	SBP																																					0.000122683	452385	2.19038	1.65486	1.75193	0.731341
11		OR52B2(ENSG00000255307).M1.0.001			OR52B2(ENSG00000255307)	SBP																																					0.000397891	452385	0.184243	0.918459	0.0402405	0.0751982
11		OR52D1(ENSG00000181609).M1.0.001			OR52D1(ENSG00000181609)	SBP																																					0.000103894	452385	1.60287	1.79666	0.795919	0.429088
11		OR52E2(ENSG00000176787).M1.0.001			OR52E2(ENSG00000176787)	SBP																																					8.18e-05	452385	1.2059	2.02489	0.354666	0.258468
11		OR52E4(ENSG00000180974).M1.0.001			OR52E4(ENSG00000180974)	SBP																																					0.000213314	452385	1.5506	1.25474	1.52719	0.664473
11		OR52E6(ENSG00000205409).M1.0.001			OR52E6(ENSG00000205409)	SBP																																					5.86e-05	452385	0.316474	2.39268	0.0174948	0.0482874
11		OR52E8(ENSG00000183269).M1.0.001			OR52E8(ENSG00000183269)	SBP																																					4.97e-05	452385	-0.0543118	2.59652	0.000437526	0.00730876
11		OR52I1(ENSG00000232268).M1.0.001			OR52I1(ENSG00000232268)	SBP																																					0.000111631	452385	1.93624	1.73336	1.24778	0.578436
11		OR52J3(ENSG00000205495).M1.0.001			OR52J3(ENSG00000205495)	SBP																																					6.3e-05	452385	1.98518	2.30711	0.740391	0.409453
11		OR52K1(ENSG00000196778).M1.0.001			OR52K1(ENSG00000196778)	SBP																																					0.000593521	452385	0.0263687	0.756145	0.0012161	0.0122527
11		OR52K2(ENSG00000181963).M1.0.001			OR52K2(ENSG00000181963)	SBP																																					8.18e-05	452385	3.69107	2.02506	3.32222	1.16527
11		OR52L1(ENSG00000183313).M1.0.001			OR52L1(ENSG00000183313)	SBP																																					0.000212209	452385	0.453023	1.25729	0.129829	0.143507
11		OR52M1(ENSG00000197790).M1.0.001			OR52M1(ENSG00000197790)	SBP																																					0.00108094	452385	0.372943	0.57598	0.419247	0.286247
11		OR52N1(ENSG00000181001).M1.0.001			OR52N1(ENSG00000181001)	SBP																																					8.73e-05	452385	-1.1251	1.8894	0.354596	0.258436
11		OR52N4(ENSG00000181074).M1.0.001			OR52N4(ENSG00000181074)	SBP																																					0.000117157	452385	1.50594	1.69296	0.791261	0.427455
11		OR52N5(ENSG00000181009).M1.0.001			OR52N5(ENSG00000181009)	SBP																																					1.77e-05	452385	2.05722	3.4158	0.362724	0.262015
11		OR52W1(ENSG00000175485).M1.0.001			OR52W1(ENSG00000175485)	SBP																																					5.86e-05	452385	3.34129	2.39281	1.9499	0.788886
11		OR56A1(ENSG00000180934).M1.0.001			OR56A1(ENSG00000180934)	SBP																																					3.98e-05	452385	2.36486	2.90305	0.663591	0.381643
11		OR56A3(ENSG00000184478).M1.0.001			OR56A3(ENSG00000184478)	SBP																																					0.000144788	452385	-2.28055	1.52258	2.24347	0.872314
11		OR56B1(ENSG00000181023).M1.0.001			OR56B1(ENSG00000181023)	SBP																																					0.000160262	452385	-0.575901	1.44667	0.158474	0.160795
11		OR56B4(ENSG00000180919).M1.0.001			OR56B4(ENSG00000180919)	SBP																																					0.000236524	452385	-1.24973	1.19098	1.10109	0.531613
11		OR5A1(ENSG00000172320).M1.0.001			OR5A1(ENSG00000172320)	SBP																																					0.000120473	452385	0.672927	1.66852	0.162657	0.163219
11		OR5A2(ENSG00000172324).M1.0.001			OR5A2(ENSG00000172324)	SBP																																					0.00017463	452385	-0.301582	1.37767	0.0479204	0.0826403
11		OR5AK2(ENSG00000181273).M1.0.001			OR5AK2(ENSG00000181273)	SBP																																					2.32e-05	452385	-1.56475	3.80093	0.169476	0.167122
11		OR5AN1(ENSG00000176495).M1.0.001			OR5AN1(ENSG00000176495)	SBP																																					0.000187893	452385	0.603961	1.33608	0.204338	0.186258
11		OR5AP2(ENSG00000172464).M1.0.001			OR5AP2(ENSG00000172464)	SBP																																					0.000285155	452385	-1.22811	1.08474	1.28181	0.589118
11		OR5AS1(ENSG00000181785).M1.0.001			OR5AS1(ENSG00000181785)	SBP																																					0.000149209	452385	-0.124868	1.49936	0.00693571	0.0298261
11		OR5B12(ENSG00000172362).M1.0.001			OR5B12(ENSG00000172362)	SBP																																					0.000122683	452385	-0.632749	1.6534	0.146456	0.153697
11		OR5B17(ENSG00000197786).M1.0.001			OR5B17(ENSG00000197786)	SBP																																					0.000308366	452385	-0.0277548	1.04483	0.000705645	0.00930271
11		OR5B2(ENSG00000172365).M1.0.001			OR5B2(ENSG00000172365)	SBP																																					1.88e-05	452385	4.90162	4.22513	1.34586	0.609059
11		OR5B21(ENSG00000198283).M1.0.001			OR5B21(ENSG00000198283)	SBP																																					6.85e-05	452385	0.5142	2.21222	0.0540265	0.0882038
11		OR5B3(ENSG00000172769).M1.0.001			OR5B3(ENSG00000172769)	SBP																																					3.76e-05	452385	-1.94567	2.98715	0.424253	0.288342
11		OR5D14(ENSG00000186113).M1.0.001			OR5D14(ENSG00000186113)	SBP																																					4.97e-05	452385	-0.955628	2.59655	0.135452	0.147005
11		OR5D16(ENSG00000205029).M1.0.001			OR5D16(ENSG00000205029)	SBP																																					7.63e-05	452385	0.944112	2.09714	0.202672	0.185371
11		OR5D18(ENSG00000186119).M1.0.001			OR5D18(ENSG00000186119)	SBP																																					4.31e-05	452385	-1.62557	2.79166	0.339067	0.251526
11		OR5F1(ENSG00000149133).M1.0.001			OR5F1(ENSG00000149133)	SBP																																					2.32e-05	452385	4.15056	3.80083	1.1925	0.560942
11		OR5I1(ENSG00000167825).M1.0.001			OR5I1(ENSG00000167825)	SBP																																					0.000501785	452385	0.608975	0.817883	0.554391	0.340531
11		OR5J2(ENSG00000174957).M1.0.001			OR5J2(ENSG00000174957)	SBP																																					7.41e-05	452385	-0.847293	2.12839	0.158477	0.160797
11		OR5L2(ENSG00000205030).M1.0.001			OR5L2(ENSG00000205030)	SBP																																					7.63e-05	452385	-1.57384	2.09716	0.56319	0.343923
11		OR5M1(ENSG00000255012).M1.0.001			OR5M1(ENSG00000255012)	SBP																																					2.43e-05	452385	-3.09384	3.71386	0.693978	0.392744
11		OR5M10(ENSG00000254834).M1.0.001			OR5M10(ENSG00000254834)	SBP																																					5.31e-05	452385	-1.64178	2.5142	0.426415	0.289245
11		OR5M11(ENSG00000255223).M1.0.001			OR5M11(ENSG00000255223)	SBP																																					8.62e-05	452385	4.60359	1.97784	5.41765	1.7004
11		OR5M3(ENSG00000174937).M1.0.001			OR5M3(ENSG00000174937)	SBP																																					4.31e-05	452385	0.313616	2.7891	0.0126435	0.0407335
11		OR5M8(ENSG00000181371).M1.0.001			OR5M8(ENSG00000181371)	SBP																																					0.000176841	452385	0.220441	1.37723	0.0256196	0.0590689
11		OR5M9(ENSG00000150269).M1.0.001			OR5M9(ENSG00000150269)	SBP																																					6.85e-05	452385	0.292915	2.21222	0.0175318	0.0483411
11		OR5P2(ENSG00000183303).M1.0.001			OR5P2(ENSG00000183303)	SBP																																					0.000287366	452385	-0.607073	1.05257	0.332643	0.248639
11		OR5P3(ENSG00000182334).M1.0.001			OR5P3(ENSG00000182334)	SBP																																					3.87e-05	452385	-1.17926	2.94419	0.160431	0.161932
11		OR5T1(ENSG00000181698).M1.0.001			OR5T1(ENSG00000181698)	SBP																																					7.18e-05	452385	-1.18968	2.16056	0.303201	0.235165
11		OR5T2(ENSG00000181718).M1.0.001			OR5T2(ENSG00000181718)	SBP																																					0.000137051	452385	0.9039	1.56433	0.333873	0.249193
11		OR5T3(ENSG00000172489).M1.0.001			OR5T3(ENSG00000172489)	SBP																																					0.000417786	452385	-1.42796	0.893963	2.55147	0.957852
11		OR5W2(ENSG00000187612).M1.0.001			OR5W2(ENSG00000187612)	SBP																																					0.000245366	452385	-0.630195	1.15908	0.295613	0.231624
11		OR6A2(ENSG00000184933).M1.0.001			OR6A2(ENSG00000184933)	SBP																																					0.00010942	452385	0.748688	1.75133	0.182753	0.174562
11		OR6M1(ENSG00000196099).M1.0.001			OR6M1(ENSG00000196099)	SBP																																					0.000192314	452385	-0.863389	1.32357	0.425517	0.288871
11		OR6Q1(ENSG00000279051).M1.0.001			OR6Q1(ENSG00000279051)	SBP																																					0.000164683	452385	0.873199	1.42733	0.374266	0.267053
11		OR6T1(ENSG00000181499).M1.0.001			OR6T1(ENSG00000181499)	SBP																																					0.000269682	452385	-1.41099	1.11544	1.60013	0.686376
11		OR6X1(ENSG00000221931).M1.0.001			OR6X1(ENSG00000221931)	SBP																																					0.000150314	452385	1.65791	1.49405	1.23138	0.573262
11		OR8B2(ENSG00000204293).M1.0.001			OR8B2(ENSG00000204293)	SBP																																					0.000296208	452385	-0.428229	1.06426	0.161903	0.162784
11		OR8B3(ENSG00000196661).M1.0.001			OR8B3(ENSG00000196661)	SBP																																					0.000159156	452385	-0.707978	1.41308	0.25102	0.210167
11		OR8B4(ENSG00000280090).M1.0.001			OR8B4(ENSG00000280090)	SBP																																					5.97e-05	452385	-4.38757	2.37074	3.42514	1.19239
11		OR8B8(ENSG00000197125).M1.0.001			OR8B8(ENSG00000197125)	SBP																																					5.97e-05	452385	1.46164	2.37085	0.380078	0.269572
11		OR8D1(ENSG00000196341).M1.0.001			OR8D1(ENSG00000196341)	SBP																																					1.88e-05	452385	-0.421	4.22508	0.00992876	0.035916
11		OR8D4(ENSG00000181518).M1.0.001			OR8D4(ENSG00000181518)	SBP																																					4.2e-05	452385	-2.21781	2.82555	0.616088	0.364009
11		OR8G1(ENSG00000197849).M1.0.001			OR8G1(ENSG00000197849)	SBP																																					3.09e-05	452385	3.23498	3.07926	1.1037	0.532459
11		OR8G5(ENSG00000255298).M1.0.001			OR8G5(ENSG00000255298)	SBP																																					9.39e-05	452385	1.74249	1.88937	0.850562	0.44807
11		OR8H2(ENSG00000181767).M1.0.001			OR8H2(ENSG00000181767)	SBP																																					4.64e-05	452385	3.55838	2.68784	1.75266	0.731556
11		OR8H3(ENSG00000181761).M1.0.001			OR8H3(ENSG00000181761)	SBP																																					4.31e-05	452385	-0.910379	2.78926	0.106529	0.128351
11		OR8I2(ENSG00000172154).M1.0.001			OR8I2(ENSG00000172154)	SBP																																					2.76e-05	452385	4.40283	3.48369	1.59729	0.685528
11		OR8J1(ENSG00000172487).M1.0.001			OR8J1(ENSG00000172487)	SBP																																					0.000879782	452385	0.270755	0.617945	0.191979	0.179618
11		OR8J3(ENSG00000167822).M1.0.001			OR8J3(ENSG00000167822)	SBP																																					3.54e-05	452385	0.990978	3.07906	0.103584	0.126348
11		OR8K1(ENSG00000150261).M1.0.001			OR8K1(ENSG00000150261)	SBP																																					2.65e-05	452385	0.0632735	3.55561	0.000316676	0.00621027
11		OR8K5(ENSG00000181752).M1.0.001			OR8K5(ENSG00000181752)	SBP																																					0.000509522	452385	0.294134	0.811643	0.131329	0.144446
11		OR8U1(ENSG00000172199).M1.0.001			OR8U1(ENSG00000172199)	SBP																																					0.000116052	452385	3.36805	1.69998	3.92529	1.32271
11		OR9G1(ENSG00000174914).M1.0.001			OR9G1(ENSG00000174914)	SBP																																					5.31e-05	452385	-0.753362	2.51452	0.0897631	0.116635
11		OR9G4(ENSG00000172457).M1.0.001			OR9G4(ENSG00000172457)	SBP																																					5.31e-05	452385	2.28894	2.51411	0.828894	0.440581
11		OR9I1(ENSG00000172377).M1.0.001			OR9I1(ENSG00000172377)	SBP																																					0.000359207	452385	0.0958067	0.966498	0.0098263	0.035723
11		OR9Q2(ENSG00000186513).M1.0.001			OR9Q2(ENSG00000186513)	SBP																																					5.42e-05	452385	-2.45464	2.4884	0.973047	0.48956
11		ORAOV1(ENSG00000149716).M1.0.001			ORAOV1(ENSG00000149716)	SBP																																					0.00010721	452385	0.0606037	1.76867	0.0011741	0.0120364
11		OSBP(ENSG00000110048).M1.0.001			OSBP(ENSG00000110048)	SBP																																					2.98e-05	452385	4.9363	3.35201	2.16866	0.851247
11		OSBPL5(ENSG00000021762).M1.0.001			OSBPL5(ENSG00000021762)	SBP																																					0.00013042	452385	0.447342	1.60362	0.0778178	0.107751
11		OTOG(ENSG00000188162).M1.0.001			OTOG(ENSG00000188162)	SBP																																					0.00168662	452385	-0.40363	0.44639	0.817597	0.436657
11		OTUB1(ENSG00000167770).M1.0.001			OTUB1(ENSG00000167770)	SBP																																					2.1e-05	452385	-0.916146	3.99589	0.0525657	0.0868978
11		OVCH2(ENSG00000183378).M1.0.001			OVCH2(ENSG00000183378)	SBP																																					0.000134841	452385	-1.08381	1.57749	0.472032	0.307987
11		OVOL1(ENSG00000172818).M1.0.001			OVOL1(ENSG00000172818)	SBP																																					1.33e-05	452385	2.77887	5.02816	0.305435	0.236202
11		P2RX3(ENSG00000109991).M1.0.001			P2RX3(ENSG00000109991)	SBP																																					0.000175735	452385	0.450036	1.3879	0.105143	0.127411
11		P2RY2(ENSG00000175591).M1.0.001			P2RY2(ENSG00000175591)	SBP																																					2.43e-05	452385	-2.5146	3.71382	0.458454	0.302468
11		P2RY6(ENSG00000171631).M1.0.001			P2RY6(ENSG00000171631)	SBP																																					0.000222156	452385	-1.31626	1.22883	1.14736	0.546523
11		P4HA3(ENSG00000149380).M1.0.001			P4HA3(ENSG00000149380)	SBP																																					0.000125999	452385	-0.260815	1.63185	0.0255451	0.0589776
11		PAAF1(ENSG00000175575).M1.0.001			PAAF1(ENSG00000175575)	SBP																																					0.000545995	452385	0.180178	0.784078	0.0528064	0.087114
11		PACS1(ENSG00000175115).M1.0.001			PACS1(ENSG00000175115)	SBP																																					3.32e-05	452385	-2.06332	3.18002	0.420993	0.286978
11		PACSIN3(ENSG00000165912).M1.0.001			PACSIN3(ENSG00000165912)	SBP																																					4.09e-05	452385	-3.76478	2.86355	1.7285	0.724452
11		PAFAH1B2(ENSG00000168092).M1.0.001			PAFAH1B2(ENSG00000168092)	SBP																																					3.32e-05	452385	-2.39491	3.1802	0.567115	0.345431
11		PAK1(ENSG00000149269).M1.0.001			PAK1(ENSG00000149269)	SBP																																					5.19e-05	452385	3.78644	2.54068	2.22108	0.86602
11		PAMR1(ENSG00000149090).M1.0.001			PAMR1(ENSG00000149090)	SBP																																					0.000851045	452385	0.456364	0.628744	0.526835	0.329809
11		PANX1(ENSG00000110218).M1.0.001			PANX1(ENSG00000110218)	SBP																																					0.000111631	452385	0.824562	1.73345	0.226269	0.197702
11		PANX3(ENSG00000154143).M1.0.001			PANX3(ENSG00000154143)	SBP																																					5.42e-05	452385	2.55078	2.48846	1.05071	0.515212
11		PARVA(ENSG00000197702).M1.0.001			PARVA(ENSG00000197702)	SBP																																					6.08e-05	452385	2.59809	2.34869	1.22365	0.57082
11		PATE1(ENSG00000171053).M1.0.001			PATE1(ENSG00000171053)	SBP																																					3.09e-05	452385	-1.8619	3.29219	0.319848	0.242832
11		PATE2(ENSG00000196844).M1.0.001			PATE2(ENSG00000196844)	SBP																																					8.29e-05	452385	0.752583	2.01134	0.140003	0.149796
11		PATE3(ENSG00000236027).M1.0.001			PATE3(ENSG00000236027)	SBP																																					8.07e-05	452385	-2.48871	2.03897	1.4898	0.653162
11		PATE4(ENSG00000237353).M1.0.001			PATE4(ENSG00000237353)	SBP																																					0.000103894	452385	1.59568	1.79669	0.788756	0.426575
11		PATL1(ENSG00000166889).M1.0.001			PATL1(ENSG00000166889)	SBP																																					7.52e-05	452385	2.53936	2.11267	1.44473	0.639452
11		PC(ENSG00000173599).M1.0.001			PC(ENSG00000173599)	SBP																																					6.96e-05	452385	-0.518169	2.1945	0.0557535	0.0897289
11		PCF11(ENSG00000165494).M1.0.001			PCF11(ENSG00000165494)	SBP																																					4.53e-05	452385	-2.54704	2.72021	0.876731	0.457052
11		PCNX3(ENSG00000197136).M1.0.001			PCNX3(ENSG00000197136)	SBP																																					0.000215524	452385	2.49875	1.24759	4.01149	1.34495
11		PCSK7(ENSG00000160613).M1.0.001			PCSK7(ENSG00000160613)	SBP																																					0.000240945	452385	0.166839	1.18069	0.0199673	0.0517688
11		PDDC1(ENSG00000177225).M1.0.001			PDDC1(ENSG00000177225)	SBP																																					0.000133736	452385	1.55849	1.58359	0.96855	0.48806
11		PDE2A(ENSG00000186642).M1.0.001			PDE2A(ENSG00000186642)	SBP																																					0.00010721	452385	0.473139	1.76865	0.0715639	0.102883
11		PDE3B(ENSG00000152270).M1.0.001			PDE3B(ENSG00000152270)	SBP																																					0.000176841	452385	-1.78302	1.37719	1.6762	0.709007
11		PDGFD(ENSG00000170962).M1.0.001			PDGFD(ENSG00000170962)	SBP																																					7.96e-05	452385	-0.353764	2.05285	0.0296969	0.0638988
11		PDHX(ENSG00000110435).M1.0.001			PDHX(ENSG00000110435)	SBP																																					0.000282945	452385	-0.421242	1.08544	0.150609	0.156173
11		PDZD3(ENSG00000172367).M1.0.001			PDZD3(ENSG00000172367)	SBP																																					0.000759309	452385	0.513807	0.665181	0.596651	0.356687
11		PELI3(ENSG00000174516).M1.0.001			PELI3(ENSG00000174516)	SBP																																					1.88e-05	452385	4.21332	4.22452	0.994701	0.49676
11		PEX16(ENSG00000121680).M1.0.001			PEX16(ENSG00000121680)	SBP																																					0.000104999	452385	2.1281	1.78718	1.4179	0.63125
11		PGA3(ENSG00000229859).M1.0.001			PGA3(ENSG00000229859)	SBP																																					6.19e-05	452385	3.79868	2.21221	2.94857	1.06574
11		PGA5(ENSG00000256713).M1.0.001			PGA5(ENSG00000256713)	SBP																																					5.64e-05	452385	-1.48049	2.43907	0.368436	0.264514
11		PGAP2(ENSG00000148985).M1.0.001			PGAP2(ENSG00000148985)	SBP																																					0.000401207	452385	-0.0706362	0.91456	0.00596527	0.0275951
11		PGM2L1(ENSG00000165434).M1.0.001			PGM2L1(ENSG00000165434)	SBP																																					6.63e-05	452385	-3.03347	2.2487	1.81977	0.751192
11		PGR(ENSG00000082175).M1.0.001			PGR(ENSG00000082175)	SBP																																					0.000131525	452385	-1.77637	1.5969	1.2374	0.575162
11		PHF21A(ENSG00000135365).M1.0.001			PHF21A(ENSG00000135365)	SBP																																					1.22e-05	452385	-6.68161	5.25153	1.61879	0.691948
11		PHLDB1(ENSG00000019144).M1.0.001			PHLDB1(ENSG00000019144)	SBP																																					0.00017242	452385	-1.79263	1.39474	1.65195	0.701815
11		PHOX2A(ENSG00000165462).M1.0.001			PHOX2A(ENSG00000165462)	SBP																																					2.76e-05	452385	1.83352	3.48351	0.277036	0.222827
11		PHRF1(ENSG00000070047).M1.0.001			PHRF1(ENSG00000070047)	SBP																																					4.31e-05	452385	3.82902	2.7891	1.88472	0.770067
11		PICALM(ENSG00000073921).M1.0.001			PICALM(ENSG00000073921)	SBP																																					7.63e-05	452385	-3.64538	2.09695	3.02211	1.08546
11		PIDD1(ENSG00000177595).M1.0.001			PIDD1(ENSG00000177595)	SBP																																					0.000433259	452385	0.222752	0.880108	0.0640576	0.0968047
11		PIH1D2(ENSG00000150773).M1.0.001			PIH1D2(ENSG00000150773)	SBP																																					0.000149209	452385	-2.40895	1.49926	2.58166	0.966142
11		PIK3C2A(ENSG00000011405).M1.0.001			PIK3C2A(ENSG00000011405)	SBP																																					0.000152525	452385	-2.70431	1.48291	3.3257	1.16619
11		PITPNM1(ENSG00000110697).M1.0.001			PITPNM1(ENSG00000110697)	SBP																																					0.000104999	452385	2.97727	1.78716	2.77531	1.01896
11		PIWIL4(ENSG00000134627).M1.0.001			PIWIL4(ENSG00000134627)	SBP																																					0.000117157	452385	1.95113	1.69277	1.32854	0.603688
11		PKNOX2(ENSG00000165495).M1.0.001			PKNOX2(ENSG00000165495)	SBP																																					2.1e-05	452385	2.29304	3.99581	0.329317	0.247136
11		PKP3(ENSG00000184363).M1.0.001			PKP3(ENSG00000184363)	SBP																																					0.000118262	452385	0.0170106	1.684	0.000102037	0.0035144
11		PLA2G16(ENSG00000176485).M1.0.001			PLA2G16(ENSG00000176485)	SBP																																					6.63e-05	452385	-3.44209	2.24889	2.34265	0.900059
11		PLCB3(ENSG00000149782).M1.0.001			PLCB3(ENSG00000149782)	SBP																																					5.53e-05	452385	-3.09463	2.46329	1.57829	0.679838
11		PLEKHA7(ENSG00000166689).M1.0.001			PLEKHA7(ENSG00000166689)	SBP																																					0.000219945	452385	0.087271	1.23495	0.00499393	0.0251834
11		PLEKHB1(ENSG00000021300).M1.0.001			PLEKHB1(ENSG00000021300)	SBP																																					5.19e-05	452385	1.05318	2.54222	0.171623	0.168339
11		PLET1(ENSG00000188771).M1.0.001			PLET1(ENSG00000188771)	SBP																																					0.000487417	452385	0.029893	0.831496	0.00129247	0.012637
11		PNPLA2(ENSG00000177666).M1.0.001			PNPLA2(ENSG00000177666)	SBP																																					0.000166893	452385	-0.930146	1.41766	0.430484	0.290941
11		POLA2(ENSG00000014138).M1.0.001			POLA2(ENSG00000014138)	SBP																																					6.85e-05	452385	0.340165	2.21213	0.023646	0.0566098
11		POLD3(ENSG00000077514).M1.0.001			POLD3(ENSG00000077514)	SBP																																					8.73e-05	452385	-2.51933	1.93543	1.6944	0.714393
11		POLD4(ENSG00000175482).M1.0.001			POLD4(ENSG00000175482)	SBP																																					0.000167998	452385	0.170083	1.413	0.0144889	0.0437403
11		POLR2G(ENSG00000168002).M1.0.001			POLR2G(ENSG00000168002)	SBP																																					9.62e-05	452385	1.961	1.86752	1.10262	0.532108
11		POU2AF1(ENSG00000110777).M1.0.001			POU2AF1(ENSG00000110777)	SBP																																					1.33e-05	452385	1.98641	5.02812	0.156073	0.159393
11		POU2F3(ENSG00000137709).M1.0.001			POU2F3(ENSG00000137709)	SBP																																					0.000133736	452385	2.1874	1.58364	1.90785	0.776758
11		PPFIA1(ENSG00000131626).M1.0.001			PPFIA1(ENSG00000131626)	SBP																																					4.31e-05	452385	5.63939	2.78918	4.08801	1.36463
11		PPFIBP2(ENSG00000166387).M1.0.001			PPFIBP2(ENSG00000166387)	SBP																																					0.00041447	452385	-0.969146	0.899808	1.16005	0.550592
11		PPME1(ENSG00000214517).M1.0.001			PPME1(ENSG00000214517)	SBP																																					2.43e-05	452385	-1.55608	3.71372	0.175567	0.170561
11		PPP1CA(ENSG00000172531).M1.0.001			PPP1CA(ENSG00000172531)	SBP																																					4.42e-05	452385	-1.36186	2.754	0.244533	0.206943
11		PPP1R32(ENSG00000162148).M1.0.001			PPP1R32(ENSG00000162148)	SBP																																					0.000664257	452385	0.585223	0.711469	0.676599	0.386412
11		PPP2R1B(ENSG00000137713).M1.0.001			PPP2R1B(ENSG00000137713)	SBP																																					0.00102568	452385	-0.0441079	0.572343	0.00593907	0.0275326
11		PPP2R5B(ENSG00000068971).M1.0.001			PPP2R5B(ENSG00000068971)	SBP																																					2.87e-05	452385	-0.521501	3.41592	0.0233074	0.056179
11		PPP6R3(ENSG00000110075).M1.0.001			PPP6R3(ENSG00000110075)	SBP																																					4.75e-05	452385	-0.241267	2.6562	0.00825034	0.0326268
11		PRCP(ENSG00000137509).M1.0.001			PRCP(ENSG00000137509)	SBP																																					0.000272998	452385	1.24375	1.10857	1.25876	0.581888
11		PRDM10(ENSG00000170325).M1.0.001			PRDM10(ENSG00000170325)	SBP																																					0.000108315	452385	0.200029	1.75958	0.0129231	0.0412012
11		PRDX5(ENSG00000126432).M1.0.001			PRDX5(ENSG00000126432)	SBP																																					0.000117157	452385	-2.00416	1.69204	1.40295	0.626664
11		PRG2(ENSG00000186652).M1.0.001			PRG2(ENSG00000186652)	SBP																																					0.00015142	452385	-1.10569	1.46875	0.56672	0.345279
11		PRG3(ENSG00000156575).M1.0.001			PRG3(ENSG00000156575)	SBP																																					0.000112736	452385	-0.0171902	1.72516	9.93e-05	0.00346657
11		PRKCDBP(ENSG00000170955).M1.0.001			PRKCDBP(ENSG00000170955)	SBP																																					0.00019563	452385	-0.815212	1.3096	0.387491	0.272767
11		PRMT3(ENSG00000185238).M1.0.001			PRMT3(ENSG00000185238)	SBP																																					9.39e-05	452385	0.647836	1.88939	0.117568	0.135674
11		PRR5L(ENSG00000135362).M1.0.001			PRR5L(ENSG00000135362)	SBP																																					0.000175735	452385	0.368505	1.38152	0.0711495	0.102554
11		PRRG4(ENSG00000135378).M1.0.001			PRRG4(ENSG00000135378)	SBP																																					4.97e-05	452385	4.24909	2.59654	2.67795	0.99248
11		PRSS23(ENSG00000150687).M1.0.001			PRSS23(ENSG00000150687)	SBP																																					9.39e-05	452385	0.772918	1.88947	0.167335	0.165903
11		PSMA1(ENSG00000129084).M1.0.001			PSMA1(ENSG00000129084)	SBP																																					9.95e-06	452385	-0.673246	5.80602	0.0134459	0.0420639
11		PSMC3(ENSG00000165916).M1.0.001			PSMC3(ENSG00000165916)	SBP																																					2.98e-05	452385	0.22849	3.35203	0.00464642	0.0242675
11		PSMD13(ENSG00000185627).M1.0.001			PSMD13(ENSG00000185627)	SBP																																					1.11e-05	452385	-11.4803	5.50781	4.34457	1.43031
11		PTDSS2(ENSG00000174915).M1.0.001			PTDSS2(ENSG00000174915)	SBP																																					7.85e-05	452385	1.26145	2.06722	0.372361	0.266225
11		PTGDR2(ENSG00000183134).M1.0.001			PTGDR2(ENSG00000183134)	SBP																																					9.84e-05	452385	-0.798941	1.84857	0.186791	0.176786
11		PTH(ENSG00000152266).M1.0.001			PTH(ENSG00000152266)	SBP																																					4.64e-05	452385	1.77757	2.5724	0.477504	0.310198
11		PTPMT1(ENSG00000110536).M1.0.001			PTPMT1(ENSG00000110536)	SBP																																					7.63e-05	452385	0.564783	2.0971	0.0725312	0.103647
11		PTPN5(ENSG00000110786).M1.0.001			PTPN5(ENSG00000110786)	SBP																																					7.52e-05	452385	-2.68533	2.11231	1.61615	0.691159
11		PTPRJ(ENSG00000149177).M1.0.001			PTPRJ(ENSG00000149177)	SBP																																					0.000171314	452385	-0.163082	1.39921	0.0135845	0.0422899
11		PTS(ENSG00000150787).M1.0.001			PTS(ENSG00000150787)	SBP																																					5.31e-05	452385	0.297742	2.5141	0.0140254	0.0430023
11		PUS3(ENSG00000110060).M1.0.001			PUS3(ENSG00000110060)	SBP																																					0.000221051	452385	0.980176	1.23191	0.633073	0.370355
11		PYGM(ENSG00000068976).M1.0.001			PYGM(ENSG00000068976)	SBP																																					0.000271892	452385	-0.766777	1.11079	0.476509	0.309797
11		QSER1(ENSG00000060749).M1.0.001			QSER1(ENSG00000060749)	SBP																																					9.62e-05	452385	-4.27528	1.86753	5.24078	1.65633
11		RAB1B(ENSG00000174903).M1.0.001			RAB1B(ENSG00000174903)	SBP																																					1.77e-05	452385	5.41791	4.35433	1.54818	0.670796
11		RAB30(ENSG00000137502).M1.0.001			RAB30(ENSG00000137502)	SBP																																					3.76e-05	452385	1.48026	2.98715	0.245562	0.207456
11		RAB38(ENSG00000123892).M1.0.001			RAB38(ENSG00000123892)	SBP																																					4.09e-05	452385	1.97709	2.86346	0.47673	0.309886
11		RAB39A(ENSG00000179331).M1.0.001			RAB39A(ENSG00000179331)	SBP																																					2.43e-05	452385	0.808314	3.71362	0.0473767	0.0821309
11		RAB3IL1(ENSG00000167994).M1.0.001			RAB3IL1(ENSG00000167994)	SBP																																					0.000198946	452385	-0.913922	1.29849	0.49538	0.31737
11		RAB6A(ENSG00000175582).M1.0.001			RAB6A(ENSG00000175582)	SBP																																					1.66e-05	452385	-5.50779	4.49721	1.49992	0.65623
11		RAD9A(ENSG00000172613).M1.0.001			RAD9A(ENSG00000172613)	SBP																																					7.96e-05	452385	-1.19686	2.05279	0.339934	0.251915
11		RAG1(ENSG00000166349).M1.0.001			RAG1(ENSG00000166349)	SBP																																					0.000412259	452385	-0.612033	0.902213	0.460184	0.303174
11		RAG2(ENSG00000175097).M1.0.001			RAG2(ENSG00000175097)	SBP																																					0.000146999	452385	0.233338	1.51052	0.0238625	0.056884
11		RAPSN(ENSG00000165917).M1.0.001			RAPSN(ENSG00000165917)	SBP																																					9.17e-05	452385	0.606562	1.91203	0.100638	0.124322
11		RARRES3(ENSG00000133321).M1.0.001			RARRES3(ENSG00000133321)	SBP																																					0.000203367	452385	0.526598	1.28512	0.167907	0.166229
11		RASGRP2(ENSG00000068831).M1.0.001			RASGRP2(ENSG00000068831)	SBP																																					0.000186788	452385	0.348399	1.34003	0.0675966	0.0997046
11		RASSF10(ENSG00000189431).M1.0.001			RASSF10(ENSG00000189431)	SBP																																					1.99e-05	452385	-2.67778	4.10541	0.425439	0.288838
11		RASSF7(ENSG00000099849).M1.0.001			RASSF7(ENSG00000099849)	SBP																																					0.000171314	452385	-2.03035	1.39923	2.10553	0.83337
11		RBM4(ENSG00000173933).M1.0.001			RBM4(ENSG00000173933)	SBP																																					3.76e-05	452385	-3.80975	2.98726	1.62647	0.694237
11		RBM4B(ENSG00000173914).M1.0.001			RBM4B(ENSG00000173914)	SBP																																					7.18e-05	452385	0.998719	2.16049	0.213689	0.191188
11		RBM7(ENSG00000076053).M1.0.001			RBM7(ENSG00000076053)	SBP																																					2.65e-05	452385	-1.66105	3.55533	0.218277	0.193579
11		RBMXL2(ENSG00000170748).M1.0.001			RBMXL2(ENSG00000170748)	SBP																																					1.66e-05	452385	-6.91478	4.4972	2.36413	0.906042
11		RCE1(ENSG00000173653).M1.0.001			RCE1(ENSG00000173653)	SBP																																					2.1e-05	452385	0.867761	3.9959	0.0471597	0.0819269
11		RCN1(ENSG00000049449).M1.0.001			RCN1(ENSG00000049449)	SBP																																					6.08e-05	452385	2.47541	2.34883	1.11068	0.534715
11		RCOR2(ENSG00000167771).M1.0.001			RCOR2(ENSG00000167771)	SBP																																					3.09e-05	452385	-1.41137	3.29164	0.183846	0.175166
11		RDX(ENSG00000137710).M1.0.001			RDX(ENSG00000137710)	SBP																																					6.52e-05	452385	-1.08218	2.26765	0.227744	0.198458
11		RELA(ENSG00000173039).M1.0.001			RELA(ENSG00000173039)	SBP																																					0.000312787	452385	0.846383	1.03621	0.66717	0.382958
11		RELT(ENSG00000054967).M1.0.001			RELT(ENSG00000054967)	SBP																																					5.08e-05	452385	-3.40899	2.56819	1.76196	0.734286
11		REXO2(ENSG00000076043).M1.0.001			REXO2(ENSG00000076043)	SBP																																					6.08e-05	452385	3.68092	2.3487	2.45617	0.931577
11		RHOD(ENSG00000173156).M1.0.001			RHOD(ENSG00000173156)	SBP																																					7.18e-05	452385	2.88323	2.16053	1.78089	0.739834
11		RIC3(ENSG00000166405).M1.0.001			RIC3(ENSG00000166405)	SBP																																					0.000251998	452385	-1.46775	1.15378	1.6183	0.691799
11		RIC8A(ENSG00000177963).M1.0.001			RIC8A(ENSG00000177963)	SBP																																					0.000135946	452385	-0.253456	1.57089	0.0260324	0.0595725
11		RIN1(ENSG00000174791).M1.0.001			RIN1(ENSG00000174791)	SBP																																					0.000202261	452385	0.660655	1.28791	0.263133	0.216114
11		RNASEH2C(ENSG00000172922).M1.0.001			RNASEH2C(ENSG00000172922)	SBP																																					8.84e-05	452385	-0.72041	1.94749	0.136838	0.147859
11		RNF121(ENSG00000137522).M1.0.001			RNF121(ENSG00000137522)	SBP																																					8.84e-05	452385	-4.91955	1.94913	6.37044	1.9354
11		RNF141(ENSG00000110315).M1.0.001			RNF141(ENSG00000110315)	SBP																																					6.3e-05	452385	3.6164	2.30712	2.45705	0.93182
11		RNF169(ENSG00000166439).M1.0.001			RNF169(ENSG00000166439)	SBP																																					9.28e-05	452385	-0.746659	1.90053	0.154346	0.15838
11		RNF214(ENSG00000167257).M1.0.001			RNF214(ENSG00000167257)	SBP																																					4.97e-05	452385	-2.63438	2.59651	1.02938	0.508212
11		RNF26(ENSG00000173456).M1.0.001			RNF26(ENSG00000173456)	SBP																																					3.98e-05	452385	-2.36742	2.90301	0.66505	0.382179
11		RNH1(ENSG00000023191).M1.0.001			RNH1(ENSG00000023191)	SBP																																					0.000221051	452385	1.32789	1.23186	1.16198	0.551208
11		ROBO3(ENSG00000154134).M1.0.001			ROBO3(ENSG00000154134)	SBP																																					0.000175735	452385	-1.95992	1.38155	2.01254	0.806865
11		ROBO4(ENSG00000154133).M1.0.001			ROBO4(ENSG00000154133)	SBP																																					0.000379102	452385	0.755098	0.940838	0.644135	0.374464
11		ROM1(ENSG00000149489).M1.0.001			ROM1(ENSG00000149489)	SBP																																					0.000571416	452385	0.367097	0.766613	0.229303	0.199255
11		RP11-108O10.8(ENSG00000258529).M1.0.001			RP11-108O10	SBP																																					0.000162472	452385	-2.14068	1.43677	2.21987	0.865681
11		RP11-295K3.1(ENSG00000250644).M1.0.001			RP11-295K3	SBP																																					9.73e-05	452385	-4.19987	1.83615	5.23183	1.65409
11		RP11-831H9.11(ENSG00000255432).M1.0.001			RP11-831H9	SBP																																					1.11e-05	452385	1.40594	5.5079	0.0651567	0.0977122
11		RPL27A(ENSG00000166441).M1.0.001			RPL27A(ENSG00000166441)	SBP																																					4.86e-05	452385	-2.98348	2.62589	1.2909	0.591958
11		RPS6KA4(ENSG00000162302).M1.0.001			RPS6KA4(ENSG00000162302)	SBP																																					3.76e-05	452385	-4.51809	2.98716	2.28766	0.884701
11		RPS6KB2(ENSG00000175634).M1.0.001			RPS6KB2(ENSG00000175634)	SBP																																					0.000708467	452385	0.9018	0.688464	1.71576	0.7207
11		RPUSD4(ENSG00000165526).M1.0.001			RPUSD4(ENSG00000165526)	SBP																																					0.00010942	452385	-0.287044	1.7507	0.0268828	0.0605991
11		RRAS2(ENSG00000133818).M1.0.001			RRAS2(ENSG00000133818)	SBP																																					1.55e-05	452385	0.256641	4.65509	0.00303945	0.0195267
11		RRM1(ENSG00000167325).M1.0.001			RRM1(ENSG00000167325)	SBP																																					3.09e-05	452385	-4.46753	3.29162	1.84211	0.757697
11		RRP8(ENSG00000132275).M1.0.001			RRP8(ENSG00000132275)	SBP																																					0.00059131	452385	-0.16726	0.753473	0.0492776	0.0839014
11		RSF1(ENSG00000048649).M1.0.001			RSF1(ENSG00000048649)	SBP																																					3.32e-05	452385	-1.8668	3.18003	0.344615	0.254006
11		RTN3(ENSG00000133318).M1.0.001			RTN3(ENSG00000133318)	SBP																																					0.000167998	452385	0.00977979	1.41307	4.79e-05	0.00240486
11		SAA1(ENSG00000173432).M1.0.001			SAA1(ENSG00000173432)	SBP																																					9.06e-05	452385	2.68209	1.92923	1.93276	0.78395
11		SAA2-SAA4(ENSG00000255071).M1.0.001			SAA2-SAA4(ENSG00000255071)	SBP																																					0.00021663	452385	-0.811433	1.2446	0.425057	0.288678
11		SAA2(ENSG00000134339).M1.0.001			SAA2(ENSG00000134339)	SBP																																					0.00028184	452385	-0.617559	1.09219	0.319716	0.242772
11		SAA4(ENSG00000148965).M1.0.001			SAA4(ENSG00000148965)	SBP																																					3.98e-05	452385	0.256514	2.90298	0.0078079	0.0317092
11		SAAL1(ENSG00000166788).M1.0.001			SAAL1(ENSG00000166788)	SBP																																					0.000649889	452385	-0.282213	0.718784	0.154155	0.158268
11		SAC3D1(ENSG00000168061).M1.0.001			SAC3D1(ENSG00000168061)	SBP																																					9.28e-05	452385	-0.191827	1.87863	0.0104264	0.0368407
11		SART1(ENSG00000175467).M1.0.001			SART1(ENSG00000175467)	SBP																																					2.43e-05	452385	3.32393	3.71344	0.801218	0.430943
11		SBF2(ENSG00000133812).M1.0.001			SBF2(ENSG00000133812)	SBP																																					0.000179051	452385	2.8086	1.36867	4.21097	1.39617
11		SC5D(ENSG00000109929).M1.0.001			SC5D(ENSG00000109929)	SBP																																					7.85e-05	452385	-1.40537	2.06721	0.46218	0.303987
11		SCGB1A1(ENSG00000149021).M1.0.001			SCGB1A1(ENSG00000149021)	SBP																																					0.000369155	452385	-1.587	0.95923	2.73722	1.00862
11		SCGB1C1(ENSG00000188076).M1.0.001			SCGB1C1(ENSG00000188076)	SBP																																					6.19e-05	452385	0.934386	2.32766	0.161143	0.162345
11		SCGB1D1(ENSG00000168515).M1.0.001			SCGB1D1(ENSG00000168515)	SBP																																					7.07e-05	452385	-2.46412	2.17732	1.28079	0.588798
11		SCGB1D2(ENSG00000124935).M1.0.001			SCGB1D2(ENSG00000124935)	SBP																																					2.32e-05	452385	-1.71421	3.8008	0.203413	0.185766
11		SCGB1D4(ENSG00000197745).M1.0.001			SCGB1D4(ENSG00000197745)	SBP																																					7.74e-05	452385	4.75666	2.08217	5.21884	1.65085
11		SCGB2A1(ENSG00000124939).M1.0.001			SCGB2A1(ENSG00000124939)	SBP																																					1.44e-05	452385	-1.01959	4.83069	0.0445488	0.0794405
11		SCN3B(ENSG00000166257).M1.0.001			SCN3B(ENSG00000166257)	SBP																																					2.1e-05	452385	9.79469	3.99587	6.0084	1.84655
11		SCN4B(ENSG00000177098).M1.0.001			SCN4B(ENSG00000177098)	SBP																																					4.97e-05	452385	-1.70158	2.59656	0.429444	0.290508
11		SCT(ENSG00000070031).M1.0.001			SCT(ENSG00000070031)	SBP																																					0.000124894	452385	1.24453	1.63867	0.576801	0.34914
11		SCUBE2(ENSG00000175356).M1.0.001			SCUBE2(ENSG00000175356)	SBP																																					0.00104225	452385	0.331268	0.567214	0.341087	0.252431
11		SCYL1(ENSG00000142186).M1.0.001			SCYL1(ENSG00000142186)	SBP																																					0.000271892	452385	1.22878	1.1108	1.2237	0.570835
11		SDHAF2(ENSG00000167985).M1.0.001			SDHAF2(ENSG00000167985)	SBP																																					9.51e-05	452385	-1.26226	1.87841	0.45156	0.299647
11		SDHD(ENSG00000204370).M1.0.001			SDHD(ENSG00000204370)	SBP																																					1.77e-05	452385	-5.67623	4.35442	1.69926	0.715828
11		SERGEF(ENSG00000129158).M1.0.001			SERGEF(ENSG00000129158)	SBP																																					0.000537153	452385	0.737954	0.790699	0.871036	0.455103
11		SERPING1(ENSG00000149131).M1.0.001			SERPING1(ENSG00000149131)	SBP																																					4.64e-05	452385	0.369923	2.688	0.0189393	0.0503462
11		SERPINH1(ENSG00000149257).M1.0.001			SERPINH1(ENSG00000149257)	SBP																																					5.75e-05	452385	0.0605755	2.41549	0.000628903	0.00877711
11		SESN3(ENSG00000149212).M1.0.001			SESN3(ENSG00000149212)	SBP																																					3.54e-05	452385	2.49561	3.07907	0.656924	0.37919
11		SF1(ENSG00000168066).M1.0.001			SF1(ENSG00000168066)	SBP																																					0.000438786	452385	1.14391	0.87019	1.72805	0.724319
11		SF3B2(ENSG00000087365).M1.0.001			SF3B2(ENSG00000087365)	SBP																																					0.00030505	452385	-0.783989	1.04875	0.558821	0.342241
11		SHANK2(ENSG00000162105).M1.0.001			SHANK2(ENSG00000162105)	SBP																																					0.000121578	452385	-2.81071	1.66087	2.86393	1.04294
11		SIAE(ENSG00000110013).M1.0.001			SIAE(ENSG00000110013)	SBP																																					0.00017463	452385	-1.16543	1.37728	0.71603	0.400719
11		SIDT2(ENSG00000149577).M1.0.001			SIDT2(ENSG00000149577)	SBP																																					0.00015142	452385	-0.923214	1.48834	0.384767	0.271595
11		SIGIRR(ENSG00000185187).M1.0.001			SIGIRR(ENSG00000185187)	SBP																																					0.000155841	452385	-0.738235	1.46704	0.253225	0.211257
11		SIK2(ENSG00000170145).M1.0.001			SIK2(ENSG00000170145)	SBP																																					3.87e-05	452385	0.661041	2.94414	0.0504128	0.0849451
11		SIK3(ENSG00000160584).M1.0.001			SIK3(ENSG00000160584)	SBP																																					4.64e-05	452385	0.490707	2.6879	0.0333287	0.0679617
11		SIPA1(ENSG00000213445).M1.0.001			SIPA1(ENSG00000213445)	SBP																																					8.18e-05	452385	-3.64537	2.02487	3.24106	1.14379
11		SIRT3(ENSG00000142082).M1.0.001			SIRT3(ENSG00000142082)	SBP																																					0.000743835	452385	-0.502589	0.671906	0.559511	0.342507
11		SLC15A3(ENSG00000110446).M1.0.001			SLC15A3(ENSG00000110446)	SBP																																					0.000527206	452385	0.82025	0.796403	1.06078	0.518505
11		SLC17A6(ENSG00000091664).M1.0.001			SLC17A6(ENSG00000091664)	SBP																																					3.76e-05	452385	-6.47557	2.98712	4.69949	1.5204
11		SLC1A2(ENSG00000110436).M1.0.001			SLC1A2(ENSG00000110436)	SBP																																					6.3e-05	452385	1.11656	2.30709	0.234228	0.201759
11		SLC22A10(ENSG00000184999).M1.0.001			SLC22A10(ENSG00000184999)	SBP																																					0.00140809	452385	-0.0115902	0.48907	0.000561618	0.00828977
11		SLC22A11(ENSG00000168065).M1.0.001			SLC22A11(ENSG00000168065)	SBP																																					6.3e-05	452385	0.546904	2.30731	0.0561838	0.0901057
11		SLC22A12(ENSG00000197891).M1.0.001			SLC22A12(ENSG00000197891)	SBP																																					6.85e-05	452385	3.78557	2.21587	2.91861	1.05768
11		SLC22A18(ENSG00000110628).M1.0.001			SLC22A18(ENSG00000110628)	SBP																																					0.000395681	452385	-1.8033	0.920941	3.83419	1.29915
11		SLC22A18AS(ENSG00000254827).M1.0.001			SLC22A18AS(ENSG00000254827)	SBP																																					0.000232103	452385	-0.428772	1.20237	0.127169	0.141832
11		SLC22A24(ENSG00000197658).M1.0.001			SLC22A24(ENSG00000197658)	SBP																																					0.000291787	452385	0.484209	1.07242	0.203862	0.186005
11		SLC22A25(ENSG00000196600).M1.0.001			SLC22A25(ENSG00000196600)	SBP																																					0.00150093	452385	-0.292943	0.475122	0.380151	0.269603
11		SLC22A6(ENSG00000197901).M1.0.001			SLC22A6(ENSG00000197901)	SBP																																					0.000159156	452385	-0.540284	1.45171	0.138512	0.148885
11		SLC22A8(ENSG00000149452).M1.0.001			SLC22A8(ENSG00000149452)	SBP																																					6.52e-05	452385	1.35348	2.26768	0.356236	0.25916
11		SLC22A9(ENSG00000149742).M1.0.001			SLC22A9(ENSG00000149742)	SBP																																					0.000295103	452385	-0.0337072	1.06637	0.000999145	0.0110918
11		SLC25A22(ENSG00000177542).M1.0.001			SLC25A22(ENSG00000177542)	SBP																																					3.54e-05	452385	-0.570714	3.07905	0.0343561	0.0690757
11		SLC25A45(ENSG00000162241).M1.0.001			SLC25A45(ENSG00000162241)	SBP																																					0.000270787	452385	-1.03215	1.11672	0.854278	0.44935
11		SLC29A2(ENSG00000174669).M1.0.001			SLC29A2(ENSG00000174669)	SBP																																					0.000635521	452385	-0.649731	0.725606	0.801798	0.431146
11		SLC35C1(ENSG00000181830).M1.0.001			SLC35C1(ENSG00000181830)	SBP																																					3.09e-05	452385	-1.70124	3.29165	0.26712	0.218051
11		SLC35F2(ENSG00000110660).M1.0.001			SLC35F2(ENSG00000110660)	SBP																																					0.000121578	452385	1.25781	1.66092	0.573495	0.347876
11		SLC36A4(ENSG00000180773).M1.0.001			SLC36A4(ENSG00000180773)	SBP																																					0.000257524	452385	-0.898646	1.14143	0.619835	0.365413
11		SLC37A2(ENSG00000134955).M1.0.001			SLC37A2(ENSG00000134955)	SBP																																					0.000594626	452385	0.00314927	0.751385	1.76e-05	0.00145478
11		SLC37A4(ENSG00000137700).M1.0.001			SLC37A4(ENSG00000137700)	SBP																																					0.000148104	452385	0.609036	1.50493	0.163777	0.163864
11		SLC39A13(ENSG00000165915).M1.0.001			SLC39A13(ENSG00000165915)	SBP																																					0.000156946	452385	0.118756	1.46186	0.00659932	0.0290704
11		SLC3A2(ENSG00000168003).M1.0.001			SLC3A2(ENSG00000168003)	SBP																																					9.28e-05	452385	0.570884	1.90058	0.0902239	0.116968
11		SLC43A1(ENSG00000149150).M1.0.001			SLC43A1(ENSG00000149150)	SBP																																					0.000175735	452385	-0.0768508	1.38176	0.00309335	0.0197029
11		SLC43A3(ENSG00000134802).M1.0.001			SLC43A3(ENSG00000134802)	SBP																																					6.96e-05	452385	6.48346	2.19472	8.7268	2.50367
11		SLC5A12(ENSG00000148942).M1.0.001			SLC5A12(ENSG00000148942)	SBP																																					7.85e-05	452385	3.4382	2.06736	2.76587	1.0164
11		SLC6A5(ENSG00000165970).M1.0.001			SLC6A5(ENSG00000165970)	SBP																																					0.000293997	452385	0.5879	1.06829	0.302851	0.235002
11		SLCO2B1(ENSG00000137491).M1.0.001			SLCO2B1(ENSG00000137491)	SBP																																					0.000198946	452385	-0.218061	1.2985	0.0282016	0.0621634
11		SMCO4(ENSG00000166002).M1.0.001			SMCO4(ENSG00000166002)	SBP																																					8.84e-06	452385	3.40932	6.15807	0.306512	0.2367
11		SMPD1(ENSG00000166311).M1.0.001			SMPD1(ENSG00000166311)	SBP																																					0.000106104	452385	1.86055	1.77796	1.09507	0.529661
11		SMTNL1(ENSG00000214872).M1.0.001			SMTNL1(ENSG00000214872)	SBP																																					0.000772572	452385	-0.0555634	0.661571	0.00705382	0.0300873
11		SNX15(ENSG00000110025).M1.0.001			SNX15(ENSG00000110025)	SBP																																					0.000158051	452385	0.875147	1.44666	0.365957	0.263431
11		SNX19(ENSG00000120451).M1.0.001			SNX19(ENSG00000120451)	SBP																																					0.000413365	452385	-1.09525	0.901004	1.47765	0.649475
11		SNX32(ENSG00000172803).M1.0.001			SNX32(ENSG00000172803)	SBP																																					0.000290682	452385	-0.969414	1.07457	0.813865	0.435357
11		SORL1(ENSG00000137642).M1.0.001			SORL1(ENSG00000137642)	SBP																																					0.000389049	452385	0.165255	0.928724	0.0316617	0.066122
11		SPA17(ENSG00000064199).M1.0.001			SPA17(ENSG00000064199)	SBP																																					0.000159156	452385	-2.23729	1.45172	2.37509	0.909092
11		SPATA19(ENSG00000166118).M1.0.001			SPATA19(ENSG00000166118)	SBP																																					0.000106104	452385	0.563009	1.77782	0.100289	0.124081
11		SPCS2(ENSG00000118363).M1.0.001			SPCS2(ENSG00000118363)	SBP																																					1.66e-05	452385	6.10932	4.49716	1.84547	0.758676
11		SPDYC(ENSG00000204710).M1.0.001			SPDYC(ENSG00000204710)	SBP																																					0.000165788	452385	-2.25912	1.42343	2.51886	0.94888
11		SPI1(ENSG00000066336).M1.0.001			SPI1(ENSG00000066336)	SBP																																					7.74e-06	452385	-8.75946	6.58417	1.76992	0.73662
11		SPON1(ENSG00000262655).M1.0.001			SPON1(ENSG00000262655)	SBP																																					7.29e-05	452385	-3.08853	2.14407	2.07504	0.824703
11		SPTBN2(ENSG00000173898).M1.0.001			SPTBN2(ENSG00000173898)	SBP																																					0.000131525	452385	-3.30787	1.59709	4.28984	1.41634
11		SPTY2D1(ENSG00000179119).M1.0.001			SPTY2D1(ENSG00000179119)	SBP																																					1.66e-05	452385	-4.57774	4.49721	1.03614	0.510433
11		SRPRA(ENSG00000182934).M1.0.001			SRPRA(ENSG00000182934)	SBP																																					5.42e-05	452385	3.47765	2.48829	1.9533	0.789864
11		SRSF8(ENSG00000263465).M1.0.001			SRSF8(ENSG00000263465)	SBP																																					0.000158051	452385	2.1836	1.44701	2.27719	0.88177
11		SSH3(ENSG00000172830).M1.0.001			SSH3(ENSG00000172830)	SBP																																					0.000511732	452385	1.01342	0.809885	1.56578	0.676087
11		SSRP1(ENSG00000149136).M1.0.001			SSRP1(ENSG00000149136)	SBP																																					3.54e-05	452385	-0.743122	3.07906	0.0582483	0.0918978
11		SSSCA1(ENSG00000173465).M1.0.001			SSSCA1(ENSG00000173465)	SBP																																					0.000184577	452385	-1.13551	1.34808	0.709502	0.398365
11		ST14(ENSG00000149418).M1.0.001			ST14(ENSG00000149418)	SBP																																					4.97e-05	452385	0.951631	2.5965	0.134326	0.146309
11		ST3GAL4(ENSG00000110080).M1.0.001			ST3GAL4(ENSG00000110080)	SBP																																					6.3e-05	452385	-0.48635	2.30709	0.0444396	0.0793353
11		ST5(ENSG00000166444).M1.0.001			ST5(ENSG00000166444)	SBP																																					6.85e-05	452385	-0.355583	2.21215	0.0258378	0.0593355
11		STARD10(ENSG00000214530).M1.0.001			STARD10(ENSG00000214530)	SBP																																					0.000146999	452385	2.36212	1.51051	2.44544	0.928608
11		STIM1(ENSG00000167323).M1.0.001			STIM1(ENSG00000167323)	SBP																																					0.000129315	452385	-2.35335	1.61058	2.13506	0.841743
11		STIP1(ENSG00000168439).M1.0.001			STIP1(ENSG00000168439)	SBP																																					8.51e-05	452385	1.74592	1.98552	0.773221	0.421106
11		STK33(ENSG00000130413).M1.0.001			STK33(ENSG00000130413)	SBP																																					0.000194525	452385	-2.23328	1.31315	2.8924	1.05062
11		STT3A(ENSG00000134910).M1.0.001			STT3A(ENSG00000134910)	SBP																																					6.08e-05	452385	2.34081	2.34869	0.993309	0.496298
11		STX3(ENSG00000166900).M1.0.001			STX3(ENSG00000166900)	SBP																																					0.000243156	452385	1.3671	1.17464	1.35454	0.611744
11		STX5(ENSG00000162236).M1.0.001			STX5(ENSG00000162236)	SBP																																					0.000125999	452385	-1.8991	1.63156	1.35484	0.611839
11		SVIP(ENSG00000198168).M1.0.001			SVIP(ENSG00000198168)	SBP																																					0.000237629	452385	1.8206	1.18829	2.34739	0.90138
11		SWAP70(ENSG00000133789).M1.0.001			SWAP70(ENSG00000133789)	SBP																																					3.21e-05	452385	4.2437	3.23437	1.72151	0.722395
11		SYT12(ENSG00000173227).M1.0.001			SYT12(ENSG00000173227)	SBP																																					7.63e-05	452385	2.32899	2.09697	1.23354	0.573944
11		SYT13(ENSG00000019505).M1.0.001			SYT13(ENSG00000019505)	SBP																																					3.43e-05	452385	-0.346228	3.12831	0.0122491	0.0400653
11		SYT7(ENSG00000011347).M1.0.001			SYT7(ENSG00000011347)	SBP																																					4.86e-05	452385	-2.08117	2.62606	0.628067	0.36849
11		SYT8(ENSG00000149043).M1.0.001			SYT8(ENSG00000149043)	SBP																																					0.000146999	452385	3.08522	1.51054	4.17167	1.3861
11		SYT9(ENSG00000170743).M1.0.001			SYT9(ENSG00000170743)	SBP																																					4.42e-05	452385	2.62669	2.75414	0.909589	0.468236
11		SYTL2(ENSG00000137501).M1.0.001			SYTL2(ENSG00000137501)	SBP																																					0.000791361	452385	-0.713596	0.651022	1.20147	0.563793
11		SYVN1(ENSG00000162298).M1.0.001			SYVN1(ENSG00000162298)	SBP																																					2.76e-05	452385	-2.12655	3.48354	0.372657	0.266354
11		TAF10(ENSG00000166337).M1.0.001			TAF10(ENSG00000166337)	SBP																																					5.53e-06	452385	-4.03484	7.78949	0.268309	0.218626
11		TAF1D(ENSG00000166012).M1.0.001			TAF1D(ENSG00000166012)	SBP																																					0.000150314	452385	3.28983	1.49375	4.85055	1.5585
11		TAF6L(ENSG00000162227).M1.0.001			TAF6L(ENSG00000162227)	SBP																																					6.63e-05	452385	-1.60381	2.24875	0.508654	0.322647
11		TAGLN(ENSG00000149591).M1.0.001			TAGLN(ENSG00000149591)	SBP																																					8.62e-05	452385	-4.07541	1.97229	4.26976	1.41121
11		TALDO1(ENSG00000177156).M1.0.001			TALDO1(ENSG00000177156)	SBP																																					0.000103894	452385	0.279915	1.79665	0.0242732	0.0574009
11		TBC1D10C(ENSG00000175463).M1.0.001			TBC1D10C(ENSG00000175463)	SBP																																					0.000194525	452385	1.78273	1.31348	1.84212	0.757702
11		TBCEL(ENSG00000154114).M1.0.001			TBCEL(ENSG00000154114)	SBP																																					1.44e-05	452385	-4.5373	4.83077	0.88219	0.458917
11		TBRG1(ENSG00000154144).M1.0.001			TBRG1(ENSG00000154144)	SBP																																					0.000599047	452385	0.302092	0.748724	0.162792	0.163297
11		TBX10(ENSG00000167800).M1.0.001			TBX10(ENSG00000167800)	SBP																																					0.000539364	452385	-0.750218	0.78565	0.911836	0.468997
11		TCIRG1(ENSG00000110719).M1.0.001			TCIRG1(ENSG00000110719)	SBP																																					0.000561469	452385	-0.366587	0.773199	0.224788	0.196942
11		TCN1(ENSG00000134827).M1.0.001			TCN1(ENSG00000134827)	SBP																																					0.000322734	452385	-1.32662	1.01961	1.69287	0.71394
11		TCP11L1(ENSG00000176148).M1.0.001			TCP11L1(ENSG00000176148)	SBP																																					6.96e-05	452385	0.0693484	2.1946	0.000998528	0.0110883
11		TEAD1(ENSG00000187079).M1.0.001			TEAD1(ENSG00000187079)	SBP																																					2.21e-05	452385	-3.66763	3.89467	0.886808	0.460493
11		TECTA(ENSG00000109927).M1.0.001			TECTA(ENSG00000109927)	SBP																																					0.000635521	452385	-0.553972	0.726821	0.580925	0.350714
11		TENM4(ENSG00000149256).M1.0.001			TENM4(ENSG00000149256)	SBP																																					0.000133736	452385	1.0537	1.58365	0.442707	0.296005
11		TESMIN(ENSG00000132749).M1.0.001			TESMIN(ENSG00000132749)	SBP																																					8.29e-05	452385	-0.912051	2.01137	0.205614	0.186935
11		TEX12(ENSG00000150783).M1.0.001			TEX12(ENSG00000150783)	SBP																																					1.66e-05	452385	4.25445	4.49725	0.894938	0.463261
11		TEX40(ENSG00000219435).M1.0.001			TEX40(ENSG00000219435)	SBP																																					3.09e-05	452385	4.30278	3.29186	1.7085	0.718557
11		TH(ENSG00000180176).M1.0.001			TH(ENSG00000180176)	SBP																																					0.000224366	452385	0.341095	1.22273	0.0778192	0.107752
11		THAP12(ENSG00000137492).M1.0.001			THAP12(ENSG00000137492)	SBP																																					0.000104999	452385	-0.0278407	1.78721	0.000242667	0.00543156
11		THRSP(ENSG00000151365).M1.0.001			THRSP(ENSG00000151365)	SBP																																					0.000229893	452385	1.15308	1.20797	0.911181	0.468775
11		THY1(ENSG00000154096).M1.0.001			THY1(ENSG00000154096)	SBP																																					2.32e-05	452385	-6.88554	3.80086	3.2818	1.15458
11		THYN1(ENSG00000151500).M1.0.001			THYN1(ENSG00000151500)	SBP																																					8.95e-05	452385	1.26518	1.93581	0.427148	0.289551
11		TIGD3(ENSG00000173825).M1.0.001			TIGD3(ENSG00000173825)	SBP																																					0.000227682	452385	-1.10177	1.21381	0.823909	0.438851
11		TIMM10(ENSG00000134809).M1.0.001			TIMM10(ENSG00000134809)	SBP																																					2.65e-05	452385	-3.80235	3.55542	1.14373	0.54536
11		TIMM10B(ENSG00000132286).M1.0.001			TIMM10B(ENSG00000132286)	SBP																																					1.88e-05	452385	4.3064	4.2256	1.03861	0.511244
11		TIMM8B(ENSG00000150779).M1.0.001			TIMM8B(ENSG00000150779)	SBP																																					0.000324944	452385	1.54285	1.0162	2.30512	0.889586
11		TIRAP(ENSG00000150455).M1.0.001			TIRAP(ENSG00000150455)	SBP																																					0.000169104	452385	2.11564	1.40837	2.25658	0.875994
11		TKFC(ENSG00000149476).M1.0.001			TKFC(ENSG00000149476)	SBP																																					0.000439891	452385	1.43526	0.871887	2.70983	1.00117
11		TM7SF2(ENSG00000149809).M1.0.001			TM7SF2(ENSG00000149809)	SBP																																					0.000164683	452385	1.24773	1.42712	0.764404	0.417989
11		TMEM109(ENSG00000110108).M1.0.001			TMEM109(ENSG00000110108)	SBP																																					7.07e-05	452385	1.85096	2.17755	0.722532	0.403057
11		TMEM123(ENSG00000152558).M1.0.001			TMEM123(ENSG00000152558)	SBP																																					8.07e-05	452385	4.34601	2.03869	4.54443	1.48114
11		TMEM126A(ENSG00000171202).M1.0.001			TMEM126A(ENSG00000171202)	SBP																																					4.09e-05	452385	4.0018	2.86352	1.95304	0.789788
11		TMEM126B(ENSG00000171204).M1.0.001			TMEM126B(ENSG00000171204)	SBP																																					0.000124894	452385	-0.548088	1.63871	0.111866	0.131926
11		TMEM132A(ENSG00000006118).M1.0.001			TMEM132A(ENSG00000006118)	SBP																																					0.000104999	452385	-2.65873	1.78718	2.21315	0.86379
11		TMEM133(ENSG00000170647).M1.0.001			TMEM133(ENSG00000170647)	SBP																																					0.000106104	452385	-2.68918	1.79395	2.24708	0.873328
11		TMEM134(ENSG00000172663).M1.0.001			TMEM134(ENSG00000172663)	SBP																																					0.000131525	452385	0.852186	1.59688	0.284788	0.226521
11		TMEM135(ENSG00000166575).M1.0.001			TMEM135(ENSG00000166575)	SBP																																					4.31e-05	452385	2.8533	2.78908	1.04658	0.513859
11		TMEM136(ENSG00000181264).M1.0.001			TMEM136(ENSG00000181264)	SBP																																					6.3e-05	452385	5.79572	2.3088	6.30151	1.91853
11		TMEM138(ENSG00000149483).M1.0.001			TMEM138(ENSG00000149483)	SBP																																					6.52e-05	452385	-2.87646	2.26766	1.60901	0.68903
11		TMEM179B(ENSG00000185475).M1.0.001			TMEM179B(ENSG00000185475)	SBP																																					0.000142578	452385	-0.311505	1.53414	0.0412289	0.076188
11		TMEM216(ENSG00000187049).M1.0.001			TMEM216(ENSG00000187049)	SBP																																					4.75e-05	452385	-0.187561	2.65622	0.00498604	0.025163
11		TMEM218(ENSG00000150433).M1.0.001			TMEM218(ENSG00000150433)	SBP																																					7.52e-05	452385	1.81796	2.11235	0.740687	0.409559
11		TMEM223(ENSG00000168569).M1.0.001			TMEM223(ENSG00000168569)	SBP																																					3.65e-05	452385	-8.84555	3.03282	8.50663	2.45117
11		TMEM25(ENSG00000149582).M1.0.001			TMEM25(ENSG00000149582)	SBP																																					9.17e-05	452385	0.322437	1.91204	0.0284377	0.0624401
11		TMEM258(ENSG00000134825).M1.0.001			TMEM258(ENSG00000134825)	SBP																																					1.99e-05	452385	1.45904	4.10545	0.126302	0.141284
11		TMEM262(ENSG00000187066).M1.0.001			TMEM262(ENSG00000187066)	SBP																																					2.65e-05	452385	-1.98073	3.55553	0.310343	0.238471
11		TMEM41B(ENSG00000166471).M1.0.001			TMEM41B(ENSG00000166471)	SBP																																					5.19e-05	452385	3.53609	2.54081	1.93688	0.785136
11		TMEM45B(ENSG00000151715).M1.0.001			TMEM45B(ENSG00000151715)	SBP																																					0.000463101	452385	0.391814	0.851306	0.21183	0.190214
11		TMEM80(ENSG00000177042).M1.0.001			TMEM80(ENSG00000177042)	SBP																																					0.000384628	452385	0.719137	0.934172	0.592611	0.355156
11		TMEM86A(ENSG00000151117).M1.0.001			TMEM86A(ENSG00000151117)	SBP																																					1.11e-05	452385	-2.27774	5.50884	0.170958	0.167963
11		TMEM9B(ENSG00000175348).M1.0.001			TMEM9B(ENSG00000175348)	SBP																																					1.55e-05	452385	3.18086	4.65833	0.466261	0.305647
11		TMPRSS13(ENSG00000137747).M1.0.001			TMPRSS13(ENSG00000137747)	SBP																																					0.000228787	452385	-0.988049	1.19935	0.678684	0.387173
11		TMPRSS4(ENSG00000137648).M1.0.001			TMPRSS4(ENSG00000137648)	SBP																																					0.000134841	452385	2.13546	1.57851	1.83016	0.75422
11		TMPRSS5(ENSG00000166682).M1.0.001			TMPRSS5(ENSG00000166682)	SBP																																					0.000362523	452385	-0.743508	0.966111	0.592266	0.355026
11		TMX2(ENSG00000213593).M1.0.001			TMX2(ENSG00000213593)	SBP																																					7.85e-05	452385	0.72382	2.06721	0.1226	0.138925
11		TNKS1BP1(ENSG00000149115).M1.0.001			TNKS1BP1(ENSG00000149115)	SBP																																					0.000131525	452385	0.614311	1.59687	0.147993	0.154616
11		TNNI2(ENSG00000130598).M1.0.001			TNNI2(ENSG00000130598)	SBP																																					3.65e-05	452385	0.918455	3.03211	0.0917543	0.118069
11		TNNT3(ENSG00000130595).M1.0.001			TNNT3(ENSG00000130595)	SBP																																					0.000223261	452385	0.36039	1.22578	0.0864411	0.114214
11		TOLLIP(ENSG00000078902).M1.0.001			TOLLIP(ENSG00000078902)	SBP																																					3.32e-05	452385	2.03528	3.18001	0.409628	0.282198
11		TP53AIP1(ENSG00000120471).M1.0.001			TP53AIP1(ENSG00000120471)	SBP																																					0.000332681	452385	-1.16457	1.00428	1.34469	0.608697
11		TP53I11(ENSG00000175274).M1.0.001			TP53I11(ENSG00000175274)	SBP																																					7.96e-05	452385	-0.105593	2.05279	0.00264597	0.0181924
11		TPBGL(ENSG00000261594).M1.0.001			TPBGL(ENSG00000261594)	SBP																																					3.54e-05	452385	0.860633	3.07905	0.078127	0.107988
11		TPCN2(ENSG00000162341).M1.0.001			TPCN2(ENSG00000162341)	SBP																																					0.000616731	452385	-0.596898	0.737804	0.654511	0.3783
11		TPH1(ENSG00000129167).M1.0.001			TPH1(ENSG00000129167)	SBP																																					0.000712888	452385	0.16742	0.686294	0.0595103	0.0929803
11		TPP1(ENSG00000166340).M1.0.001			TPP1(ENSG00000166340)	SBP																																					0.00039126	452385	-0.14724	0.926158	0.0252745	0.0586452
11		TRAF6(ENSG00000175104).M1.0.001			TRAF6(ENSG00000175104)	SBP																																					2.21e-05	452385	2.53966	3.89472	0.425203	0.288739
11		TRAPPC4(ENSG00000196655).M1.0.001			TRAPPC4(ENSG00000196655)	SBP																																					0.000110525	452385	-0.55249	1.74194	0.100596	0.124294
11		TREH(ENSG00000118094).M1.0.001			TREH(ENSG00000118094)	SBP																																					0.000352576	452385	-1.55607	0.972587	2.55977	0.960131
11		TRIM21(ENSG00000132109).M1.0.001			TRIM21(ENSG00000132109)	SBP																																					0.000365839	452385	-0.759957	0.957726	0.629644	0.369078
11		TRIM22(ENSG00000132274).M1.0.001			TRIM22(ENSG00000132274)	SBP																																					0.000626679	452385	-0.148812	0.733918	0.0411131	0.0760725
11		TRIM29(ENSG00000137699).M1.0.001			TRIM29(ENSG00000137699)	SBP																																					0.000274103	452385	-0.776909	1.10645	0.493032	0.316433
11		TRIM3(ENSG00000110171).M1.0.001			TRIM3(ENSG00000110171)	SBP																																					4.42e-05	452385	1.91926	2.75403	0.485658	0.313479
11		TRIM34(ENSG00000258659).M1.0.001			TRIM34(ENSG00000258659)	SBP																																					0.000440996	452385	-0.76187	0.872408	0.762646	0.417366
11		TRIM44(ENSG00000166326).M1.0.001			TRIM44(ENSG00000166326)	SBP																																					1.33e-05	452385	7.03895	5.02797	1.95988	0.791757
11		TRIM48(ENSG00000150244).M1.0.001			TRIM48(ENSG00000150244)	SBP																																					0.000133736	452385	0.651441	1.51047	0.186004	0.176354
11		TRIM49(ENSG00000168930).M1.0.001			TRIM49(ENSG00000168930)	SBP																																					0.000113841	452385	-2.43127	1.65417	2.16025	0.84887
11		TRIM49B(ENSG00000182053).M1.0.001			TRIM49B(ENSG00000182053)	SBP																																					0.000142578	452385	0.844085	1.53564	0.302129	0.234666
11		TRIM49C(ENSG00000204449).M1.0.001			TRIM49C(ENSG00000204449)	SBP																																					7.52e-05	452385	4.03801	1.92359	4.40668	1.44614
11		TRIM49D1(ENSG00000223417).M1.0.001			TRIM49D1(ENSG00000223417)	SBP																																					8.18e-05	452385	-1.46073	1.97227	0.548539	0.338267
11		TRIM5(ENSG00000132256).M1.0.001			TRIM5(ENSG00000132256)	SBP																																					0.000302839	452385	0.820013	1.04881	0.611286	0.362206
11		TRIM51(ENSG00000124900).M1.0.001			TRIM51(ENSG00000124900)	SBP																																					0.000194525	452385	2.00742	1.29966	2.38572	0.912045
11		TRIM6-TRIM34(ENSG00000258588).M1.0.001			TRIM6-TRIM34(ENSG00000258588)	SBP																																					0.000637731	452385	-1.2196	0.72435	2.83491	1.0351
11		TRIM6(ENSG00000121236).M1.0.001			TRIM6(ENSG00000121236)	SBP																																					0.000232103	452385	-2.34047	1.19655	3.82601	1.29703
11		TRIM64(ENSG00000204450).M1.0.001			TRIM64(ENSG00000204450)	SBP																																					4.64e-05	452385	-2.58997	2.37036	1.19389	0.561383
11		TRIM64B(ENSG00000189253).M1.0.001			TRIM64B(ENSG00000189253)	SBP																																					0.000452049	452385	0.383454	0.859708	0.198941	0.183376
11		TRIM64C(ENSG00000214891).M1.0.001			TRIM64C(ENSG00000214891)	SBP																																					0.000247577	452385	-0.836599	1.15959	0.520511	0.327326
11		TRIM66(ENSG00000166436).M1.0.001			TRIM66(ENSG00000166436)	SBP																																					0.000250892	452385	-0.0240866	1.15641	0.000433838	0.00727764
11		TRIM68(ENSG00000167333).M1.0.001			TRIM68(ENSG00000167333)	SBP																																					0.00048189	452385	-0.419154	0.834782	0.252117	0.21071
11		TRIM77(ENSG00000214414).M1.0.001			TRIM77(ENSG00000214414)	SBP																																					0.000181262	452385	-1.28318	1.36032	0.8898	0.461512
11		TRMT112(ENSG00000173113).M1.0.001			TRMT112(ENSG00000173113)	SBP																																					8.84e-05	452385	-3.45351	1.94747	3.1447	1.11819
11		TRPC6(ENSG00000137672).M1.0.001			TRPC6(ENSG00000137672)	SBP																																					6.41e-05	452385	3.92717	2.28716	2.94826	1.06565
11		TRPM5(ENSG00000070985).M1.0.001			TRPM5(ENSG00000070985)	SBP																																					0.000580258	452385	-0.605808	0.760629	0.634343	0.370828
11		TRPT1(ENSG00000149743).M1.0.001			TRPT1(ENSG00000149743)	SBP																																					8.62e-05	452385	0.657752	1.97228	0.111221	0.131498
11		TSG101(ENSG00000074319).M1.0.001			TSG101(ENSG00000074319)	SBP																																					1.55e-05	452385	3.3889	4.65498	0.530007	0.331052
11		TSGA10IP(ENSG00000175513).M1.0.001			TSGA10IP(ENSG00000175513)	SBP																																					0.000450943	452385	0.206031	0.857566	0.0577203	0.091442
11		TSKU(ENSG00000182704).M1.0.001			TSKU(ENSG00000182704)	SBP																																					3.76e-05	452385	-0.898607	2.98715	0.0904949	0.117163
11		TSPAN18(ENSG00000157570).M1.0.001			TSPAN18(ENSG00000157570)	SBP																																					2.1e-05	452385	7.80458	3.99592	3.81474	1.29411
11		TSPAN32(ENSG00000064201).M1.0.001			TSPAN32(ENSG00000064201)	SBP																																					0.000181262	452385	0.891622	1.3623	0.428368	0.29006
11		TSPAN4(ENSG00000214063).M1.0.001			TSPAN4(ENSG00000214063)	SBP																																					0.000159156	452385	0.950317	1.45175	0.4285	0.290115
11		TSSC4(ENSG00000184281).M1.0.001			TSSC4(ENSG00000184281)	SBP																																					0.00015142	452385	-2.50987	1.48831	2.8439	1.03753
11		TTC12(ENSG00000149292).M1.0.001			TTC12(ENSG00000149292)	SBP																																					0.000743835	452385	0.355869	0.672985	0.279621	0.224062
11		TTC17(ENSG00000052841).M1.0.001			TTC17(ENSG00000052841)	SBP																																					0.000112736	452385	1.47059	1.72478	0.726974	0.404652
11		TTC36(ENSG00000172425).M1.0.001			TTC36(ENSG00000172425)	SBP																																					0.00017242	452385	-1.45797	1.39486	1.09254	0.528841
11		TTC9C(ENSG00000162222).M1.0.001			TTC9C(ENSG00000162222)	SBP																																					0.000125999	452385	-1.9519	1.63152	1.43131	0.635353
11		TUB(ENSG00000166402).M1.0.001			TUB(ENSG00000166402)	SBP																																					0.000229893	452385	-1.70821	1.20804	1.99947	0.803123
11		TUT1(ENSG00000149016).M1.0.001			TUT1(ENSG00000149016)	SBP																																					0.000285155	452385	-0.0122934	1.08468	0.000128453	0.0039451
11		TYR(ENSG00000077498).M1.0.001			TYR(ENSG00000077498)	SBP																																					0.000725046	452385	1.00736	0.678459	2.20455	0.86137
11		UBASH3B(ENSG00000154127).M1.0.001			UBASH3B(ENSG00000154127)	SBP																																					4.2e-05	452385	0.223689	2.82556	0.00626731	0.0283066
11		UBE2L6(ENSG00000156587).M1.0.001			UBE2L6(ENSG00000156587)	SBP																																					5.97e-05	452385	-0.701213	2.37116	0.0874539	0.114956
11		UBE4A(ENSG00000110344).M1.0.001			UBE4A(ENSG00000110344)	SBP																																					9.17e-05	452385	0.450885	1.91196	0.0556129	0.0896055
11		UBQLN3(ENSG00000175520).M1.0.001			UBQLN3(ENSG00000175520)	SBP																																					0.000795782	452385	0.872765	0.648773	1.80971	0.748257
11		UBQLNL(ENSG00000175518).M1.0.001			UBQLNL(ENSG00000175518)	SBP																																					0.00116273	452385	-1.61653	0.540794	8.93525	2.55328
11		UBTFL1(ENSG00000255009).M1.0.001			UBTFL1(ENSG00000255009)	SBP																																					7.41e-05	452385	0.472	1.96059	0.0579578	0.0916472
11		UBXN1(ENSG00000162191).M1.0.001			UBXN1(ENSG00000162191)	SBP																																					3.32e-05	452385	4.58646	3.18002	2.08016	0.826159
11		UCP2(ENSG00000175567).M1.0.001			UCP2(ENSG00000175567)	SBP																																					0.000204472	452385	0.732124	1.28091	0.326685	0.245944
11		UCP3(ENSG00000175564).M1.0.001			UCP3(ENSG00000175564)	SBP																																					0.000226577	452385	1.64664	1.22281	1.81336	0.749322
11		UEVLD(ENSG00000151116).M1.0.001			UEVLD(ENSG00000151116)	SBP																																					0.000401207	452385	-0.878063	0.912263	0.926427	0.473928
11		UNC93B1(ENSG00000110057).M1.0.001			UNC93B1(ENSG00000110057)	SBP																																					0.00039347	452385	-0.306548	0.923492	0.110187	0.130809
11		UPK2(ENSG00000110375).M1.0.001			UPK2(ENSG00000110375)	SBP																																					0.000177946	452385	0.04767	1.37425	0.00120325	0.0121869
11		UQCC3(ENSG00000204922).M1.0.001			UQCC3(ENSG00000204922)	SBP																																					2.54e-05	452385	-6.99913	3.63199	3.71363	1.26785
11		USH1C(ENSG00000006611).M1.0.001			USH1C(ENSG00000006611)	SBP																																					0.000680836	452385	-1.1473	0.702218	2.66939	0.990146
11		USP2(ENSG00000036672).M1.0.001			USP2(ENSG00000036672)	SBP																																					0.000138157	452385	1.82999	1.55807	1.37952	0.619458
11		USP28(ENSG00000048028).M1.0.001			USP28(ENSG00000048028)	SBP																																					0.000278524	452385	0.0374744	1.0977	0.00116548	0.0119915
11		USP35(ENSG00000118369).M1.0.001			USP35(ENSG00000118369)	SBP																																					0.000186788	452385	-2.30283	1.34011	2.95286	1.06689
11		USP47(ENSG00000170242).M1.0.001			USP47(ENSG00000170242)	SBP																																					4.09e-05	452385	3.90018	2.8635	1.85513	0.761483
11		UVRAG(ENSG00000198382).M1.0.001			UVRAG(ENSG00000198382)	SBP																																					0.000203367	452385	-0.626688	1.28432	0.238098	0.203715
11		VEGFB(ENSG00000173511).M1.0.001			VEGFB(ENSG00000173511)	SBP																																					0.000221051	452385	-0.587248	1.2319	0.227243	0.198201
11		VPS11(ENSG00000160695).M1.0.001			VPS11(ENSG00000160695)	SBP																																					0.000131525	452385	-0.756793	1.59684	0.224611	0.196851
11		VPS26B(ENSG00000151502).M1.0.001			VPS26B(ENSG00000151502)	SBP																																					2.43e-05	452385	1.17432	3.71344	0.100004	0.123883
11		VPS37C(ENSG00000167987).M1.0.001			VPS37C(ENSG00000167987)	SBP																																					0.000201156	452385	-1.5677	1.29181	1.47275	0.647986
11		VPS51(ENSG00000149823).M1.0.001			VPS51(ENSG00000149823)	SBP																																					9.51e-05	452385	-0.289678	1.87831	0.0237847	0.0567856
11		VSIG2(ENSG00000019102).M1.0.001			VSIG2(ENSG00000019102)	SBP																																					6.3e-05	452385	-1.00946	2.30728	0.191416	0.179312
11		VSTM5(ENSG00000214376).M1.0.001			VSTM5(ENSG00000214376)	SBP																																					0.000286261	452385	-0.366639	1.08276	0.11466	0.133772
11		VWA5A(ENSG00000110002).M1.0.001			VWA5A(ENSG00000110002)	SBP																																					0.00100578	452385	0.412808	0.577362	0.511211	0.323659
11		VWCE(ENSG00000167992).M1.0.001			VWCE(ENSG00000167992)	SBP																																					0.000212209	452385	-1.09758	1.25747	0.761868	0.417091
11		WDR74(ENSG00000133316).M1.0.001			WDR74(ENSG00000133316)	SBP																																					0.000832256	452385	0.484624	0.636593	0.579543	0.350187
11		WEE1(ENSG00000166483).M1.0.001			WEE1(ENSG00000166483)	SBP																																					2.98e-05	452385	-4.19624	3.35209	1.56707	0.676474
11		WNT11(ENSG00000085741).M1.0.001			WNT11(ENSG00000085741)	SBP																																					6.63e-05	452385	-2.71708	2.24871	1.45995	0.644092
11		WT1(ENSG00000184937).M1.0.001			WT1(ENSG00000184937)	SBP																																					2.43e-05	452385	5.89176	3.71395	2.51662	0.948261
11		XRRA1(ENSG00000166435).M1.0.001			XRRA1(ENSG00000166435)	SBP																																					0.000403417	452385	0.696151	0.914097	0.579992	0.350358
11		YAP1(ENSG00000137693).M1.0.001			YAP1(ENSG00000137693)	SBP																																					0.000120473	452385	0.0839637	1.67751	0.00250525	0.0176923
11		YIF1A(ENSG00000174851).M1.0.001			YIF1A(ENSG00000174851)	SBP																																					0.000128209	452385	0.47814	1.61786	0.0873429	0.114875
11		ZBED5(ENSG00000236287).M1.0.001			ZBED5(ENSG00000236287)	SBP																																					0.000116052	452385	0.682408	1.69994	0.161146	0.162346
11		ZBTB16(ENSG00000109906).M1.0.001			ZBTB16(ENSG00000109906)	SBP																																					0.000229893	452385	3.06948	1.20797	6.45676	1.95651
11		ZBTB3(ENSG00000185670).M1.0.001			ZBTB3(ENSG00000185670)	SBP																																					7.18e-05	452385	-0.521509	2.1605	0.0582662	0.0919133
11		ZBTB44(ENSG00000196323).M1.0.001			ZBTB44(ENSG00000196323)	SBP																																					3.98e-05	452385	2.53725	2.90297	0.763909	0.417814
11		ZC3H12C(ENSG00000149289).M1.0.001			ZC3H12C(ENSG00000149289)	SBP																																					0.000337102	452385	1.72423	0.997672	2.98687	1.07602
11		ZDHHC13(ENSG00000177054).M1.0.001			ZDHHC13(ENSG00000177054)	SBP																																					0.000235419	452385	-1.00203	1.19377	0.704563	0.39658
11		ZDHHC24(ENSG00000174165).M1.0.001			ZDHHC24(ENSG00000174165)	SBP																																					0.00028184	452385	-0.624539	1.09107	0.327656	0.246384
11		ZDHHC5(ENSG00000156599).M1.0.001			ZDHHC5(ENSG00000156599)	SBP																																					5.42e-05	452385	5.1171	2.48835	4.22889	1.40076
11		ZFPL1(ENSG00000162300).M1.0.001			ZFPL1(ENSG00000162300)	SBP																																					7.29e-05	452385	-0.76285	2.14408	0.12659	0.141466
11		ZNF143(ENSG00000166478).M1.0.001			ZNF143(ENSG00000166478)	SBP																																					5.08e-05	452385	2.05596	2.56839	0.640777	0.373219
11		ZNF195(ENSG00000005801).M1.0.001			ZNF195(ENSG00000005801)	SBP																																					0.00010721	452385	1.16763	1.76864	0.435846	0.293168
11		ZNF202(ENSG00000166261).M1.0.001			ZNF202(ENSG00000166261)	SBP																																					2.32e-05	452385	-5.13527	3.80093	1.82535	0.752818
11		ZNF214(ENSG00000149050).M1.0.001			ZNF214(ENSG00000149050)	SBP																																					0.000198946	452385	2.57608	1.29261	3.97175	1.3347
11		ZNF215(ENSG00000149054).M1.0.001			ZNF215(ENSG00000149054)	SBP																																					0.000467522	452385	-2.30585	0.847283	7.40635	2.18713
11		ZNF408(ENSG00000175213).M1.0.001			ZNF408(ENSG00000175213)	SBP																																					8.62e-05	452385	1.09346	1.97228	0.307377	0.237101
11		ZNHIT2(ENSG00000174276).M1.0.001			ZNHIT2(ENSG00000174276)	SBP																																					0.000145893	452385	0.480881	1.5162	0.100592	0.12429
11		ZP1(ENSG00000149506).M1.0.001			ZP1(ENSG00000149506)	SBP																																					0.000212209	452385	-0.157173	1.25737	0.0156253	0.0455054
11		ZPR1(ENSG00000109917).M1.0.001			ZPR1(ENSG00000109917)	SBP																																					0.000158051	452385	2.22107	1.4568	2.32448	0.89499
11		ZW10(ENSG00000086827).M1.0.001			ZW10(ENSG00000086827)	SBP																																					0.00013263	452385	-0.319212	1.59035	0.0402879	0.075246
12		A2M(ENSG00000175899).M1.0.001			A2M(ENSG00000175899)	SBP																																					0.000271892	452385	-0.238733	1.11018	0.0462422	0.08106
12		A2ML1(ENSG00000166535).M1.0.001			A2ML1(ENSG00000166535)	SBP																																					0.00123899	452385	-0.839802	0.519694	2.61131	0.974267
12		AAAS(ENSG00000094914).M1.0.001			AAAS(ENSG00000094914)	SBP																																					0.000405628	452385	0.464872	0.909061	0.261506	0.21532
12		AACS(ENSG00000081760).M1.0.001			AACS(ENSG00000081760)	SBP																																					0.000358102	452385	-1.16887	0.967456	1.45972	0.644024
12		ABCB9(ENSG00000150967).M1.0.001			ABCB9(ENSG00000150967)	SBP																																					0.000418891	452385	0.620911	0.900269	0.475679	0.309462
12		ABCC9(ENSG00000069431).M1.0.001			ABCC9(ENSG00000069431)	SBP																																					0.00144346	452385	0.71206	0.481518	2.1868	0.856366
12		ABCD2(ENSG00000173208).M1.0.001			ABCD2(ENSG00000173208)	SBP																																					9.39e-05	452385	-1.03136	1.88826	0.298328	0.232894
12		AC127070.1(ENSG00000283396).M1.0.001			AC127070	SBP																																					8.4e-05	452385	0.765379	1.99693	0.146903	0.153964
12		ACACB(ENSG00000076555).M1.0.001			ACACB(ENSG00000076555)	SBP																																					0.00083115	452385	0.099413	0.634542	0.0245451	0.0577409
12		ACAD10(ENSG00000111271).M1.0.001			ACAD10(ENSG00000111271)	SBP																																					0.000878676	452385	0.244681	0.618488	0.156508	0.159648
12		ACADS(ENSG00000122971).M1.0.001			ACADS(ENSG00000122971)	SBP																																					0.000175735	452385	1.03486	1.38078	0.561714	0.343355
12		ACRBP(ENSG00000111644).M1.0.001			ACRBP(ENSG00000111644)	SBP																																					0.000202261	452385	-1.02543	1.2871	0.634721	0.370969
12		ACSM4(ENSG00000215009).M1.0.001			ACSM4(ENSG00000215009)	SBP																																					0.00118262	452385	-0.0716996	0.531812	0.0181768	0.0492686
12		ACSS3(ENSG00000111058).M1.0.001			ACSS3(ENSG00000111058)	SBP																																					9.73e-05	452385	-1.36634	1.85606	0.541921	0.335699
12		ACTR6(ENSG00000075089).M1.0.001			ACTR6(ENSG00000075089)	SBP																																					8.62e-05	452385	0.297959	1.97119	0.0228484	0.0555904
12		ACVR1B(ENSG00000135503).M1.0.001			ACVR1B(ENSG00000135503)	SBP																																					4.2e-05	452385	0.632184	2.82398	0.0501145	0.0846719
12		ACVRL1(ENSG00000139567).M1.0.001			ACVRL1(ENSG00000139567)	SBP																																					1.33e-05	452385	2.62751	5.02507	0.273404	0.221084
12		ADAMTS20(ENSG00000173157).M1.0.001			ADAMTS20(ENSG00000173157)	SBP																																					0.00125446	452385	-0.471128	0.516906	0.830719	0.441214
12		ADCY6(ENSG00000174233).M1.0.001			ADCY6(ENSG00000174233)	SBP																																					0.00013042	452385	0.280148	1.60271	0.0305539	0.0648761
12		ADGRD1(ENSG00000111452).M1.0.001			ADGRD1(ENSG00000111452)	SBP																																					0.000200051	452385	0.950301	1.29417	0.539183	0.334634
12		ADIPOR2(ENSG00000006831).M1.0.001			ADIPOR2(ENSG00000006831)	SBP																																					3.09e-05	452385	-0.819537	3.28974	0.0620601	0.095139
12		AEBP2(ENSG00000139154).M1.0.001			AEBP2(ENSG00000139154)	SBP																																					1.11e-05	452385	-11.7942	5.50507	4.59	1.4927
12		AGAP2(ENSG00000135439).M1.0.001			AGAP2(ENSG00000135439)	SBP																																					3.76e-05	452385	-6.79168	2.98543	5.17535	1.63998
12		AICDA(ENSG00000111732).M1.0.001			AICDA(ENSG00000111732)	SBP																																					2.32e-05	452385	0.648127	3.79867	0.0291109	0.0632234
12		AKAP3(ENSG00000111254).M1.0.001			AKAP3(ENSG00000111254)	SBP																																					0.000375786	452385	-1.13303	0.944426	1.43928	0.63779
12		ALDH1L2(ENSG00000136010).M1.0.001			ALDH1L2(ENSG00000136010)	SBP																																					0.0013882	452385	1.09043	0.491912	4.91383	1.57442
12		ALDH2(ENSG00000111275).M1.0.001			ALDH2(ENSG00000111275)	SBP																																					0.000166893	452385	-0.413555	1.41687	0.0851942	0.113296
12		ALG10(ENSG00000139133).M1.0.001			ALG10(ENSG00000139133)	SBP																																					0.000382418	452385	0.774975	0.936298	0.685088	0.38951
12		ALG10B(ENSG00000175548).M1.0.001			ALG10B(ENSG00000175548)	SBP																																					0.000344839	452385	1.60478	0.985857	2.64973	0.984776
12		ALKBH2(ENSG00000189046).M1.0.001			ALKBH2(ENSG00000189046)	SBP																																					4.31e-05	452385	-2.71187	2.78752	0.946461	0.480669
12		ALX1(ENSG00000180318).M1.0.001			ALX1(ENSG00000180318)	SBP																																					2.76e-05	452385	2.02705	3.48153	0.338991	0.251493
12		AMDHD1(ENSG00000139344).M1.0.001			AMDHD1(ENSG00000139344)	SBP																																					0.000350365	452385	-0.757258	0.978144	0.599352	0.357708
12		AMHR2(ENSG00000135409).M1.0.001			AMHR2(ENSG00000135409)	SBP																																					0.000279629	452385	0.477427	1.0947	0.190205	0.178653
12		AMIGO2(ENSG00000139211).M1.0.001			AMIGO2(ENSG00000139211)	SBP																																					3.21e-05	452385	-0.868423	3.23259	0.072171	0.103363
12		AMN1(ENSG00000151743).M1.0.001			AMN1(ENSG00000151743)	SBP																																					0.000602363	452385	-1.4067	0.750939	3.50909	1.21444
12		ANAPC5(ENSG00000089053).M1.0.001			ANAPC5(ENSG00000089053)	SBP																																					0.00015363	452385	0.543244	1.47672	0.135331	0.14693
12		ANAPC7(ENSG00000196510).M1.0.001			ANAPC7(ENSG00000196510)	SBP																																					4.86e-05	452385	-0.0681123	2.62436	0.000673602	0.00908684
12		ANHX(ENSG00000227059).M1.0.001			ANHX(ENSG00000227059)	SBP																																					3.09e-05	452385	-4.36654	3.28974	1.76178	0.734232
12		ANKLE2(ENSG00000176915).M1.0.001			ANKLE2(ENSG00000176915)	SBP																																					0.000129315	452385	-2.02964	1.60952	1.59016	0.683395
12		ANKRD13A(ENSG00000076513).M1.0.001			ANKRD13A(ENSG00000076513)	SBP																																					0.000100578	452385	-0.752553	1.82497	0.170045	0.167445
12		ANKRD33(ENSG00000167612).M1.0.001			ANKRD33(ENSG00000167612)	SBP																																					0.000323839	452385	-0.346752	1.01485	0.116743	0.135137
12		ANKS1B(ENSG00000185046).M1.0.001			ANKS1B(ENSG00000185046)	SBP																																					0.000118262	452385	0.039031	1.68306	0.0005378	0.00811045
12		ANO2(ENSG00000047617).M1.0.001			ANO2(ENSG00000047617)	SBP																																					0.00106657	452385	0.141932	0.561062	0.0639939	0.0967519
12		ANO4(ENSG00000151572).M1.0.001			ANO4(ENSG00000151572)	SBP																																					0.000142578	452385	-0.751431	1.53284	0.240316	0.204831
12		ANO6(ENSG00000177119).M1.0.001			ANO6(ENSG00000177119)	SBP																																					0.000621152	452385	-0.609862	0.73483	0.688794	0.390859
12		ANP32D(ENSG00000139223).M1.0.001			ANP32D(ENSG00000139223)	SBP																																					1.33e-05	452385	3.94188	5.02532	0.615291	0.36371
12		APAF1(ENSG00000120868).M1.0.001			APAF1(ENSG00000120868)	SBP																																					0.000194525	452385	-2.0506	1.31246	2.44112	0.927412
12		APOBEC1(ENSG00000111701).M1.0.001			APOBEC1(ENSG00000111701)	SBP																																					6.85e-05	452385	1.01269	2.21367	0.20928	0.188873
12		APOF(ENSG00000175336).M1.0.001			APOF(ENSG00000175336)	SBP																																					8.29e-05	452385	-1.70752	2.01041	0.721379	0.402643
12		APOLD1(ENSG00000178878).M1.0.001			APOLD1(ENSG00000178878)	SBP																																					0.000434365	452385	-0.026949	0.876348	0.000945655	0.0107871
12		APPL2(ENSG00000136044).M1.0.001			APPL2(ENSG00000136044)	SBP																																					0.000341523	452385	0.546724	0.990768	0.304504	0.235769
12		AQP2(ENSG00000167580).M1.0.001			AQP2(ENSG00000167580)	SBP																																					0.00017242	452385	-0.364629	1.39429	0.0683904	0.100346
12		AQP5(ENSG00000161798).M1.0.001			AQP5(ENSG00000161798)	SBP																																					3.09e-05	452385	-0.21462	3.28985	0.00425587	0.0231984
12		AQP6(ENSG00000086159).M1.0.001			AQP6(ENSG00000086159)	SBP																																					0.000332681	452385	0.730164	1.00371	0.52921	0.33074
12		ARHGAP9(ENSG00000123329).M1.0.001			ARHGAP9(ENSG00000123329)	SBP																																					0.000402312	452385	1.63792	0.912774	3.22002	1.13821
12		ARHGDIB(ENSG00000111348).M1.0.001			ARHGDIB(ENSG00000111348)	SBP																																					4.97e-05	452385	0.991535	2.59503	0.145992	0.153419
12		ARHGEF25(ENSG00000240771).M1.0.001			ARHGEF25(ENSG00000240771)	SBP																																					0.000287366	452385	-1.00813	1.07997	0.871391	0.455225
12		ARID2(ENSG00000189079).M1.0.001			ARID2(ENSG00000189079)	SBP																																					5.64e-05	452385	-0.75037	2.43766	0.0947558	0.120207
12		ARL1(ENSG00000120805).M1.0.001			ARL1(ENSG00000120805)	SBP																																					4.75e-05	452385	-4.90521	2.65632	3.41002	1.18841
12		ARL6IP4(ENSG00000182196).M1.0.001			ARL6IP4(ENSG00000182196)	SBP																																					0.00109973	452385	0.0919266	0.553248	0.0276085	0.061464
12		ARNTL2(ENSG00000029153).M1.0.001			ARNTL2(ENSG00000029153)	SBP																																					0.000303945	452385	1.3091	1.05003	1.55433	0.672645
12		ARPC3(ENSG00000111229).M1.0.001			ARPC3(ENSG00000111229)	SBP																																					2.1e-05	452385	-2.45949	3.99357	0.379286	0.269229
12		ART4(ENSG00000111339).M1.0.001			ART4(ENSG00000111339)	SBP																																					7.85e-05	452385	-0.371871	2.0661	0.0323951	0.0669365
12		ASB8(ENSG00000177981).M1.0.001			ASB8(ENSG00000177981)	SBP																																					0.000176841	452385	0.818846	1.37699	0.353627	0.258008
12		ASCL4(ENSG00000187855).M1.0.001			ASCL4(ENSG00000187855)	SBP																																					9.95e-06	452385	3.92466	5.80243	0.457493	0.302075
12		ASIC1(ENSG00000110881).M1.0.001			ASIC1(ENSG00000110881)	SBP																																					5.97e-05	452385	3.12192	2.36896	1.7367	0.726867
12		ASUN(ENSG00000064102).M1.0.001			ASUN(ENSG00000064102)	SBP																																					5.97e-05	452385	1.43469	2.36902	0.366755	0.26378
12		ATF1(ENSG00000123268).M1.0.001			ATF1(ENSG00000123268)	SBP																																					3.98e-05	452385	1.35325	2.90135	0.217548	0.1932
12		ATF7(ENSG00000170653).M1.0.001			ATF7(ENSG00000170653)	SBP																																					1.99e-05	452385	0.662224	4.10309	0.0260488	0.0595925
12		ATF7IP(ENSG00000171681).M1.0.001			ATF7IP(ENSG00000171681)	SBP																																					4.09e-05	452385	2.35492	2.86207	0.677007	0.386561
12		ATG101(ENSG00000123395).M1.0.001			ATG101(ENSG00000123395)	SBP																																					6.63e-06	452385	-4.8704	7.10648	0.469701	0.307043
12		ATP23(ENSG00000166896).M1.0.001			ATP23(ENSG00000166896)	SBP																																					7.85e-05	452385	-1.2096	2.06623	0.34271	0.253156
12		ATP2A2(ENSG00000174437).M1.0.001			ATP2A2(ENSG00000174437)	SBP																																					3.32e-05	452385	-1.33757	3.17825	0.177116	0.171428
12		ATP5B(ENSG00000110955).M1.0.001			ATP5B(ENSG00000110955)	SBP																																					2.32e-05	452385	-3.8395	3.79864	1.02163	0.50566
12		ATP5G2(ENSG00000135390).M1.0.001			ATP5G2(ENSG00000135390)	SBP																																					0.00013042	452385	-0.622088	1.6027	0.150661	0.156204
12		ATP6V0A2(ENSG00000185344).M1.0.001			ATP6V0A2(ENSG00000185344)	SBP																																					0.000177946	452385	0.336381	1.3722	0.060094	0.0934778
12		ATXN2(ENSG00000204842).M1.0.001			ATXN2(ENSG00000204842)	SBP																																					9.39e-05	452385	-0.958144	1.88897	0.257283	0.213254
12		ATXN7L3B(ENSG00000253719).M1.0.001			ATXN7L3B(ENSG00000253719)	SBP																																					8.84e-06	452385	6.1459	6.15473	0.997131	0.497565
12		AVIL(ENSG00000135407).M1.0.001			AVIL(ENSG00000135407)	SBP																																					0.000505101	452385	-0.837886	0.81328	1.06142	0.518714
12		AVPR1A(ENSG00000166148).M1.0.001			AVPR1A(ENSG00000166148)	SBP																																					8.07e-05	452385	-0.765705	2.03759	0.141217	0.150535
12		B3GNT4(ENSG00000176383).M1.0.001			B3GNT4(ENSG00000176383)	SBP																																					0.000613416	452385	-0.646493	0.739381	0.764523	0.418031
12		B4GALNT1(ENSG00000135454).M1.0.001			B4GALNT1(ENSG00000135454)	SBP																																					0.000154735	452385	0.653743	1.47163	0.197341	0.182517
12		B4GALNT3(ENSG00000139044).M1.0.001			B4GALNT3(ENSG00000139044)	SBP																																					0.000649889	452385	-0.364824	0.718344	0.25793	0.213571
12		BAZ2A(ENSG00000076108).M1.0.001			BAZ2A(ENSG00000076108)	SBP																																					3.43e-05	452385	-2.65808	3.12653	0.722788	0.403149
12		BBS10(ENSG00000179941).M1.0.001			BBS10(ENSG00000179941)	SBP																																					0.000324944	452385	1.10302	1.01558	1.17963	0.556843
12		BCAT1(ENSG00000060982).M1.0.001			BCAT1(ENSG00000060982)	SBP																																					7.74e-05	452385	0.259546	2.08088	0.0155574	0.0454016
12		BCDIN3D(ENSG00000186666).M1.0.001			BCDIN3D(ENSG00000186666)	SBP																																					0.000181262	452385	0.164077	1.35964	0.0145629	0.043857
12		BCL2L14(ENSG00000121380).M1.0.001			BCL2L14(ENSG00000121380)	SBP																																					0.000117157	452385	-1.15834	1.69138	0.469017	0.306766
12		BCL7A(ENSG00000110987).M1.0.001			BCL7A(ENSG00000110987)	SBP																																					7.74e-06	452385	-1.75375	6.57962	0.0710453	0.102471
12		BEST3(ENSG00000127325).M1.0.001			BEST3(ENSG00000127325)	SBP																																					0.000978149	452385	-0.326831	0.584564	0.312596	0.239509
12		BHLHE41(ENSG00000123095).M1.0.001			BHLHE41(ENSG00000123095)	SBP																																					0.000108315	452385	3.50973	1.76135	3.97061	1.33441
12		BICD1(ENSG00000151746).M1.0.001			BICD1(ENSG00000151746)	SBP																																					9.28e-05	452385	-1.01196	1.89949	0.283826	0.226064
12		BICDL1(ENSG00000135127).M1.0.001			BICDL1(ENSG00000135127)	SBP																																					1.66e-05	452385	5.03329	4.49459	1.25408	0.580416
12		BIN2(ENSG00000110934).M1.0.001			BIN2(ENSG00000110934)	SBP																																					8.18e-05	452385	-0.393075	2.02383	0.0377226	0.072629
12		BLOC1S1(ENSG00000135441).M1.0.001			BLOC1S1(ENSG00000135441)	SBP																																					4.53e-05	452385	-0.108798	2.71888	0.00160126	0.0140885
12		BORCS5(ENSG00000165714).M1.0.001			BORCS5(ENSG00000165714)	SBP																																					3.54e-05	452385	1.07485	3.07733	0.121995	0.138537
12		BRAP(ENSG00000089234).M1.0.001			BRAP(ENSG00000089234)	SBP																																					0.000198946	452385	-0.683728	1.29774	0.277583	0.223089
12		BTBD11(ENSG00000151136).M1.0.001			BTBD11(ENSG00000151136)	SBP																																					0.000131525	452385	-0.0747094	1.59595	0.00219136	0.0165257
12		C12orf10(ENSG00000139637).M1.0.001			C12orf10(ENSG00000139637)	SBP																																					0.00078694	452385	-0.119504	0.652925	0.0334992	0.0681476
12		C12orf29(ENSG00000133641).M1.0.001			C12orf29(ENSG00000133641)	SBP																																					6.52e-05	452385	4.64057	2.26647	4.19221	1.39136
12		C12orf4(ENSG00000047621).M1.0.001			C12orf4(ENSG00000047621)	SBP																																					0.000187893	452385	0.304337	1.33535	0.0519417	0.0863353
12		C12orf40(ENSG00000180116).M1.0.001			C12orf40(ENSG00000180116)	SBP																																					0.000191209	452385	-0.499504	1.32518	0.142079	0.151058
12		C12orf42(ENSG00000179088).M1.0.001			C12orf42(ENSG00000179088)	SBP																																					0.00087094	452385	-0.483097	0.619879	0.607372	0.360734
12		C12orf43(ENSG00000157895).M1.0.001			C12orf43(ENSG00000157895)	SBP																																					0.00015363	452385	-0.503996	1.47673	0.11648	0.134965
12		C12orf45(ENSG00000151131).M1.0.001			C12orf45(ENSG00000151131)	SBP																																					7.29e-05	452385	3.4485	2.14287	2.58983	0.968382
12		C12orf49(ENSG00000111412).M1.0.001			C12orf49(ENSG00000111412)	SBP																																					0.000108315	452385	4.36498	1.75863	6.16052	1.88395
12		C12orf50(ENSG00000165805).M1.0.001			C12orf50(ENSG00000165805)	SBP																																					0.00015142	452385	0.312983	1.48747	0.0442737	0.0791751
12		C12orf54(ENSG00000177627).M1.0.001			C12orf54(ENSG00000177627)	SBP																																					0.000128209	452385	2.55308	1.61946	2.48537	0.939644
12		C12orf56(ENSG00000185306).M1.0.001			C12orf56(ENSG00000185306)	SBP																																					0.000529416	452385	-1.15539	0.796696	2.10316	0.832698
12		C12orf57(ENSG00000111678).M1.0.001			C12orf57(ENSG00000111678)	SBP																																					7.18e-05	452385	1.37334	2.16029	0.404141	0.279875
12		C12orf60(ENSG00000182993).M1.0.001			C12orf60(ENSG00000182993)	SBP																																					5.86e-05	452385	2.94834	2.39123	1.52024	0.662374
12		C12orf65(ENSG00000130921).M1.0.001			C12orf65(ENSG00000130921)	SBP																																					0.00048189	452385	-0.196576	0.834088	0.0555438	0.0895448
12		C12orf66(ENSG00000174206).M1.0.001			C12orf66(ENSG00000174206)	SBP																																					3.98e-05	452385	0.866597	2.90142	0.0892101	0.116234
12		C12orf71(ENSG00000214700).M1.0.001			C12orf71(ENSG00000214700)	SBP																																					0.000112736	452385	0.27412	1.72382	0.025287	0.0586605
12		C12orf73(ENSG00000204954).M1.0.001			C12orf73(ENSG00000204954)	SBP																																					2.21e-05	452385	6.60417	3.89257	2.87849	1.04687
12		C12orf74(ENSG00000214215).M1.0.001			C12orf74(ENSG00000214215)	SBP																																					6.41e-05	452385	-0.260353	2.28584	0.0129728	0.041284
12		C12orf75(ENSG00000235162).M1.0.001			C12orf75(ENSG00000235162)	SBP																																					2.76e-05	452385	0.219612	3.48165	0.00397871	0.0224112
12		C1RL(ENSG00000139178).M1.0.001			C1RL(ENSG00000139178)	SBP																																					0.000203367	452385	-0.175123	1.28367	0.0186114	0.0498853
12		C1S(ENSG00000182326).M1.0.001			C1S(ENSG00000182326)	SBP																																					0.000238735	452385	1.36823	1.18475	1.33372	0.605296
12		C2CD5(ENSG00000111731).M1.0.001			C2CD5(ENSG00000111731)	SBP																																					0.000449838	452385	-1.22373	0.863261	2.00951	0.805997
12		C3AR1(ENSG00000171860).M1.0.001			C3AR1(ENSG00000171860)	SBP																																					0.000194525	452385	0.505877	1.31251	0.148555	0.154951
12		CABP1(ENSG00000157782).M1.0.001			CABP1(ENSG00000157782)	SBP																																					6.63e-05	452385	-5.84993	2.2121	6.99342	2.0872
12		CACNA1C(ENSG00000151067).M1.0.001			CACNA1C(ENSG00000151067)	SBP																																					0.000171314	452385	0.0225888	1.39844	0.000260914	0.00563337
12		CACNA2D4(ENSG00000151062).M1.0.001			CACNA2D4(ENSG00000151062)	SBP																																					0.000645468	452385	-1.10184	0.721595	2.33159	0.896977
12		CACNB3(ENSG00000167535).M1.0.001			CACNB3(ENSG00000167535)	SBP																																					7.96e-05	452385	-0.749479	2.05172	0.13344	0.14576
12		CALCOCO1(ENSG00000012822).M1.0.001			CALCOCO1(ENSG00000012822)	SBP																																					0.000116052	452385	1.51035	1.69908	0.79019	0.427079
12		CAMKK2(ENSG00000110931).M1.0.001			CAMKK2(ENSG00000110931)	SBP																																					6.85e-05	452385	-1.43252	2.21088	0.419829	0.286491
12		CAPRIN2(ENSG00000110888).M1.0.001			CAPRIN2(ENSG00000110888)	SBP																																					0.00015142	452385	1.57547	1.48744	1.12187	0.538326
12		CAPS2(ENSG00000180881).M1.0.001			CAPS2(ENSG00000180881)	SBP																																					0.000667573	452385	-0.202484	0.707332	0.0819475	0.11088
12		CAPZA3(ENSG00000177938).M1.0.001			CAPZA3(ENSG00000177938)	SBP																																					7.41e-05	452385	0.669381	2.12686	0.0990535	0.123223
12		CASC1(ENSG00000118307).M1.0.001			CASC1(ENSG00000118307)	SBP																																					0.000575837	452385	0.0433286	0.763345	0.00322187	0.0201171
12		CCDC184(ENSG00000177875).M1.0.001			CCDC184(ENSG00000177875)	SBP																																					3.09e-05	452385	-2.96947	3.28982	0.814727	0.435658
12		CCDC38(ENSG00000165972).M1.0.001			CCDC38(ENSG00000165972)	SBP																																					0.000941676	452385	-1.03047	0.597025	2.97907	1.07393
12		CCDC53(ENSG00000120860).M1.0.001			CCDC53(ENSG00000120860)	SBP																																					0.00021663	452385	-0.450973	1.24367	0.131489	0.144545
12		CCDC59(ENSG00000133773).M1.0.001			CCDC59(ENSG00000133773)	SBP																																					8.73e-05	452385	1.20804	1.95867	0.3804	0.269711
12		CCDC60(ENSG00000183273).M1.0.001			CCDC60(ENSG00000183273)	SBP																																					0.00078694	452385	-0.674776	0.65293	1.06804	0.520872
12		CCDC62(ENSG00000130783).M1.0.001			CCDC62(ENSG00000130783)	SBP																																					0.000285155	452385	1.23365	1.08406	1.29503	0.59325
12		CCDC63(ENSG00000173093).M1.0.001			CCDC63(ENSG00000173093)	SBP																																					0.000529416	452385	-0.0282227	0.795793	0.00125776	0.0124637
12		CCDC65(ENSG00000139537).M1.0.001			CCDC65(ENSG00000139537)	SBP																																					0.000123788	452385	-1.37684	1.6451	0.700465	0.395096
12		CCDC77(ENSG00000120647).M1.0.001			CCDC77(ENSG00000120647)	SBP																																					0.000175735	452385	0.296409	1.38106	0.0460637	0.0808905
12		CCDC91(ENSG00000123106).M1.0.001			CCDC91(ENSG00000123106)	SBP																																					9.39e-05	452385	0.742831	1.88829	0.154754	0.15862
12		CCDC92(ENSG00000119242).M1.0.001			CCDC92(ENSG00000119242)	SBP																																					2.76e-05	452385	0.989492	3.48162	0.0807723	0.109996
12		CCER1(ENSG00000197651).M1.0.001			CCER1(ENSG00000197651)	SBP																																					5.86e-05	452385	-1.86005	2.39137	0.604997	0.359839
12		CCNT1(ENSG00000129315).M1.0.001			CCNT1(ENSG00000129315)	SBP																																					3.32e-05	452385	0.43244	3.17824	0.0185131	0.0497463
12		CCT2(ENSG00000166226).M1.0.001			CCT2(ENSG00000166226)	SBP																																					4.09e-05	452385	-5.9118	2.86184	4.26726	1.41057
12		CD163(ENSG00000177575).M1.0.001			CD163(ENSG00000177575)	SBP																																					0.000104999	452385	2.33866	1.78615	1.71434	0.72028
12		CD163L1(ENSG00000177675).M1.0.001			CD163L1(ENSG00000177675)	SBP																																					0.00191319	452385	0.0719506	0.418961	0.0294932	0.0636646
12		CD27(ENSG00000139193).M1.0.001			CD27(ENSG00000139193)	SBP																																					2.32e-05	452385	-0.0671394	3.79867	0.000312386	0.00616777
12		CD4(ENSG00000010610).M1.0.001			CD4(ENSG00000010610)	SBP																																					5.19e-05	452385	-1.34641	2.53923	0.28116	0.224796
12		CD63(ENSG00000135404).M1.0.001			CD63(ENSG00000135404)	SBP																																					0.000225472	452385	-1.18816	1.21908	0.949923	0.48183
12		CD69(ENSG00000110848).M1.0.001			CD69(ENSG00000110848)	SBP																																					0.00010721	452385	-0.725569	1.76768	0.168482	0.166557
12		CD9(ENSG00000010278).M1.0.001			CD9(ENSG00000010278)	SBP																																					4.53e-05	452385	-4.86076	2.71909	3.19566	1.13174
12		CDCA3(ENSG00000111665).M1.0.001			CDCA3(ENSG00000111665)	SBP																																					0.000213314	452385	-2.61906	1.25116	4.38197	1.43984
12		CDK17(ENSG00000059758).M1.0.001			CDK17(ENSG00000059758)	SBP																																					0.000155841	452385	-1.12141	1.46621	0.584981	0.352259
12		CDK2(ENSG00000123374).M1.0.001			CDK2(ENSG00000123374)	SBP																																					3.32e-05	452385	0.0296876	3.17823	8.73e-05	0.00324886
12		CDK2AP1(ENSG00000111328).M1.0.001			CDK2AP1(ENSG00000111328)	SBP																																					3.32e-06	452377	-5.81456	10.0501	0.33473	0.249579
12		CDK4(ENSG00000135446).M1.0.001			CDK4(ENSG00000135446)	SBP																																					2.43e-05	452385	-0.850375	3.71148	0.0524959	0.086835
12		CELA1(ENSG00000139610).M1.0.001			CELA1(ENSG00000139610)	SBP																																					0.000421101	452385	-2.21566	0.882776	6.29946	1.91802
12		CEP290(ENSG00000198707).M1.0.001			CEP290(ENSG00000198707)	SBP																																					0.00198946	452385	-0.170921	0.410895	0.173033	0.169136
12		CEP83(ENSG00000173588).M1.0.001			CEP83(ENSG00000173588)	SBP																																					0.000510627	452385	-1.05429	0.810283	1.69297	0.71397
12		CERS5(ENSG00000139624).M1.0.001			CERS5(ENSG00000139624)	SBP																																					7.41e-05	452385	5.29657	2.1268	6.20209	1.89415
12		CFAP54(ENSG00000188596).M1.0.001			CFAP54(ENSG00000188596)	SBP																																					0.00142688	452385	0.253342	0.48442	0.273509	0.221134
12		CFAP73(ENSG00000186710).M1.0.001			CFAP73(ENSG00000186710)	SBP																																					6.96e-05	452385	1.21889	2.1945	0.3085	0.23762
12		CHD4(ENSG00000111642).M1.0.001			CHD4(ENSG00000111642)	SBP																																					0.00010942	452385	2.15708	1.74972	1.51984	0.662254
12		CHFR(ENSG00000072609).M1.0.001			CHFR(ENSG00000072609)	SBP																																					0.000222156	452385	3.11836	1.2281	6.44741	1.95423
12		CHPT1(ENSG00000111666).M1.0.001			CHPT1(ENSG00000111666)	SBP																																					0.000128209	452385	1.18788	1.61644	0.540037	0.334966
12		CHST11(ENSG00000171310).M1.0.001			CHST11(ENSG00000171310)	SBP																																					1.99e-05	452385	1.41014	4.10308	0.118115	0.13603
12		CIT(ENSG00000122966).M1.0.001			CIT(ENSG00000122966)	SBP																																					8.73e-05	452385	-0.561487	1.95876	0.0821707	0.111048
12		CKAP4(ENSG00000136026).M1.0.001			CKAP4(ENSG00000136026)	SBP																																					0.000486311	452385	-0.268999	0.824758	0.106377	0.128248
12		CLEC12A(ENSG00000172322).M1.0.001			CLEC12A(ENSG00000172322)	SBP																																					0.000258629	452385	-0.419304	1.13836	0.135674	0.147142
12		CLEC12B(ENSG00000256660).M1.0.001			CLEC12B(ENSG00000256660)	SBP																																					0.000177946	452385	-0.641804	1.37311	0.218472	0.19368
12		CLEC1A(ENSG00000150048).M1.0.001			CLEC1A(ENSG00000150048)	SBP																																					0.000306155	452385	1.24964	1.0467	1.42535	0.633531
12		CLEC1B(ENSG00000165682).M1.0.001			CLEC1B(ENSG00000165682)	SBP																																					0.000170209	452385	0.996113	1.40297	0.504105	0.320843
12		CLEC2A(ENSG00000188393).M1.0.001			CLEC2A(ENSG00000188393)	SBP																																					0.000303945	452385	-0.0349123	1.05347	0.00109828	0.0116361
12		CLEC2B(ENSG00000110852).M1.0.001			CLEC2B(ENSG00000110852)	SBP																																					2.21e-05	452385	-4.24264	3.89277	1.18783	0.559458
12		CLEC2D(ENSG00000069493).M1.0.001			CLEC2D(ENSG00000069493)	SBP																																					7.29e-05	452385	-1.36606	2.14288	0.406391	0.280829
12		CLEC4A(ENSG00000111729).M1.0.001			CLEC4A(ENSG00000111729)	SBP																																					0.0010091	452385	0.132812	0.582822	0.0519278	0.0863228
12		CLEC4C(ENSG00000198178).M1.0.001			CLEC4C(ENSG00000198178)	SBP																																					0.00026305	452385	0.471802	1.12874	0.174717	0.170083
12		CLEC4D(ENSG00000166527).M1.0.001			CLEC4D(ENSG00000166527)	SBP																																					0.000211103	452385	1.05006	1.25328	0.701985	0.395647
12		CLEC4E(ENSG00000166523).M1.0.001			CLEC4E(ENSG00000166523)	SBP																																					0.000200051	452385	-0.0942815	1.29422	0.00530681	0.0259827
12		CLEC6A(ENSG00000205846).M1.0.001			CLEC6A(ENSG00000205846)	SBP																																					0.000181262	452385	-0.33489	1.36445	0.0602404	0.0936022
12		CLEC7A(ENSG00000172243).M1.0.001			CLEC7A(ENSG00000172243)	SBP																																					9.73e-05	452385	1.56181	1.85592	0.708166	0.397882
12		CLEC9A(ENSG00000197992).M1.0.001			CLEC9A(ENSG00000197992)	SBP																																					5.97e-05	452385	6.1849	2.36914	6.8153	2.04393
12		CLECL1(ENSG00000184293).M1.0.001			CLECL1(ENSG00000184293)	SBP																																					8.95e-05	452385	2.41169	1.93488	1.55359	0.672423
12		CLIP1(ENSG00000130779).M1.0.001			CLIP1(ENSG00000130779)	SBP																																					0.00056589	452385	-0.487839	0.76845	0.403016	0.279398
12		CLLU1(ENSG00000257127).M1.0.001			CLLU1(ENSG00000257127)	SBP																																					1.66e-05	452385	6.69073	4.49658	2.21402	0.864035
12		CLLU1OS(ENSG00000205057).M1.0.001			CLLU1OS(ENSG00000205057)	SBP																																					1.33e-05	452385	0.589892	5.02642	0.013773	0.0425957
12		CLSTN3(ENSG00000139182).M1.0.001			CLSTN3(ENSG00000139182)	SBP																																					4.2e-05	452385	-0.616717	2.82396	0.0476928	0.0824274
12		CMAS(ENSG00000111726).M1.0.001			CMAS(ENSG00000111726)	SBP																																					3.76e-05	452385	-0.461749	2.98543	0.0239221	0.0569592
12		CMKLR1(ENSG00000174600).M1.0.001			CMKLR1(ENSG00000174600)	SBP																																					3.87e-05	452385	-3.78579	2.94271	1.65507	0.702743
12		CNPY2(ENSG00000257727).M1.0.001			CNPY2(ENSG00000257727)	SBP																																					9.17e-05	452385	1.50634	1.91088	0.621412	0.366004
12		CNTN1(ENSG00000018236).M1.0.001			CNTN1(ENSG00000018236)	SBP																																					0.000215524	452385	-0.350593	1.24693	0.0790531	0.108694
12		COL2A1(ENSG00000139219).M1.0.001			COL2A1(ENSG00000139219)	SBP																																					1.11e-05	452385	-4.12338	5.50472	0.561095	0.343117
12		COPS7A(ENSG00000111652).M1.0.001			COPS7A(ENSG00000111652)	SBP																																					3.87e-05	452385	3.1233	2.94247	1.12669	0.53988
12		COQ10A(ENSG00000135469).M1.0.001			COQ10A(ENSG00000135469)	SBP																																					5.86e-05	452385	1.33022	2.34739	0.321129	0.243417
12		COQ5(ENSG00000110871).M1.0.001			COQ5(ENSG00000110871)	SBP																																					4.75e-05	452385	0.584992	2.65474	0.0485576	0.0832343
12		CORO1C(ENSG00000110880).M1.0.001			CORO1C(ENSG00000110880)	SBP																																					5.64e-05	452385	-2.16742	2.43763	0.790583	0.427217
12		COX6A1(ENSG00000111775).M1.0.001			COX6A1(ENSG00000111775)	SBP																																					0.000124894	452385	-2.33569	1.63775	2.03392	0.812977
12		CPM(ENSG00000135678).M1.0.001			CPM(ENSG00000135678)	SBP																																					0.000167998	452385	-1.22517	1.41471	0.750004	0.412879
12		CPNE8(ENSG00000139117).M1.0.001			CPNE8(ENSG00000139117)	SBP																																					7.96e-05	452385	0.51423	2.05165	0.0628215	0.0957765
12		CPSF6(ENSG00000111605).M1.0.001			CPSF6(ENSG00000111605)	SBP																																					1.11e-05	452385	11.1454	5.50478	4.09929	1.36753
12		CRACR2A(ENSG00000130038).M1.0.001			CRACR2A(ENSG00000130038)	SBP																																					0.000356997	452385	-0.406711	0.966544	0.177063	0.171399
12		CRADD(ENSG00000169372).M1.0.001			CRADD(ENSG00000169372)	SBP																																					1.33e-05	452385	-0.346207	5.02536	0.00474611	0.0245335
12		CRY1(ENSG00000008405).M1.0.001			CRY1(ENSG00000008405)	SBP																																					0.000175735	452385	2.95788	1.38076	4.58904	1.49245
12		CS(ENSG00000062485).M1.0.001			CS(ENSG00000062485)	SBP																																					5.08e-05	452385	1.82146	2.56683	0.503551	0.320623
12		CSAD(ENSG00000139631).M1.0.001			CSAD(ENSG00000139631)	SBP																																					0.00100357	452385	-0.907166	0.577702	2.46584	0.934252
12		CSRNP2(ENSG00000110925).M1.0.001			CSRNP2(ENSG00000110925)	SBP																																					1.99e-05	452385	-0.494583	4.10305	0.01453	0.0438052
12		CSRP2(ENSG00000175183).M1.0.001			CSRP2(ENSG00000175183)	SBP																																					0.00010721	452385	0.769022	1.768	0.189197	0.178103
12		CTD-2140B24.4(ENSG00000256825).M1.0.001			CTD-2140B24	SBP																																					9.28e-05	452385	-2.99029	1.89959	2.47803	0.937618
12		CTDSP2(ENSG00000175215).M1.0.001			CTDSP2(ENSG00000175215)	SBP																																					1.88e-05	452385	-5.52422	4.22228	1.71178	0.719524
12		CUX2(ENSG00000111249).M1.0.001			CUX2(ENSG00000111249)	SBP																																					3.54e-05	452385	-3.02225	3.07762	0.964339	0.486655
12		CYP27B1(ENSG00000111012).M1.0.001			CYP27B1(ENSG00000111012)	SBP																																					0.000127104	452385	-1.64719	1.62346	1.02945	0.508235
12		DAO(ENSG00000110887).M1.0.001			DAO(ENSG00000110887)	SBP																																					0.000209998	452385	1.15111	1.26318	0.830433	0.441115
12		DAZAP2(ENSG00000183283).M1.0.001			DAZAP2(ENSG00000183283)	SBP																																					3.65e-05	452385	2.30453	3.03055	0.57826	0.349697
12		DBX2(ENSG00000185610).M1.0.001			DBX2(ENSG00000185610)	SBP																																					0.000204472	452385	-0.481928	1.28011	0.141733	0.150848
12		DCD(ENSG00000161634).M1.0.001			DCD(ENSG00000161634)	SBP																																					0.000158051	452385	-0.618127	1.44749	0.182358	0.174343
12		DCN(ENSG00000011465).M1.0.001			DCN(ENSG00000011465)	SBP																																					2.65e-05	452385	1.06088	3.55336	0.0891365	0.116181
12		DCP1B(ENSG00000151065).M1.0.001			DCP1B(ENSG00000151065)	SBP																																					0.000192314	452385	0.770206	1.31989	0.340516	0.252175
12		DCTN2(ENSG00000175203).M1.0.001			DCTN2(ENSG00000175203)	SBP																																					3.09e-05	452385	-3.41476	3.28978	1.07743	0.523932
12		DDIT3(ENSG00000175197).M1.0.001			DDIT3(ENSG00000175197)	SBP																																					3.65e-05	452385	5.22042	3.03046	2.96753	1.07083
12		DDN(ENSG00000181418).M1.0.001			DDN(ENSG00000181418)	SBP																																					3.87e-05	452385	-6.80848	2.94246	5.35402	1.68456
12		DDX11(ENSG00000013573).M1.0.001			DDX11(ENSG00000013573)	SBP																																					0.00076152	452385	-0.258843	0.664148	0.151895	0.156935
12		DDX23(ENSG00000174243).M1.0.001			DDX23(ENSG00000174243)	SBP																																					9.51e-05	452385	-0.842229	1.87728	0.201281	0.184629
12		DDX47(ENSG00000213782).M1.0.001			DDX47(ENSG00000213782)	SBP																																					0.000418891	452385	-0.631277	0.894523	0.498032	0.318428
12		DDX51(ENSG00000185163).M1.0.001			DDX51(ENSG00000185163)	SBP																																					0.000455364	452385	0.556847	0.856076	0.423104	0.287862
12		DDX54(ENSG00000123064).M1.0.001			DDX54(ENSG00000123064)	SBP																																					0.000202261	452385	-0.911417	1.28707	0.501457	0.319791
12		DDX55(ENSG00000111364).M1.0.001			DDX55(ENSG00000111364)	SBP																																					0.000185683	452385	0.321549	1.34333	0.0572969	0.0910753
12		DENND5B(ENSG00000170456).M1.0.001			DENND5B(ENSG00000170456)	SBP																																					6.96e-05	452385	-1.36014	2.19349	0.3845	0.27148
12		DENR(ENSG00000139726).M1.0.001			DENR(ENSG00000139726)	SBP																																					2.54e-05	452385	7.51148	3.62977	4.28246	1.41445
12		DEPDC4(ENSG00000166153).M1.0.001			DEPDC4(ENSG00000166153)	SBP																																					0.000382418	452385	1.13125	0.936235	1.45998	0.644103
12		DERA(ENSG00000023697).M1.0.001			DERA(ENSG00000023697)	SBP																																					0.000127104	452385	0.0248761	1.62347	0.00023479	0.00534214
12		DGKA(ENSG00000065357).M1.0.001			DGKA(ENSG00000065357)	SBP																																					8.07e-05	452385	2.11829	2.03753	1.08084	0.525042
12		DHH(ENSG00000139549).M1.0.001			DHH(ENSG00000139549)	SBP																																					2.87e-05	452385	-3.78732	3.41399	1.23066	0.573037
12		DHX37(ENSG00000150990).M1.0.001			DHX37(ENSG00000150990)	SBP																																					7.18e-05	452385	2.77321	2.15939	1.64931	0.701033
12		DIABLO(ENSG00000184047).M1.0.001			DIABLO(ENSG00000184047)	SBP																																					0.000145893	452385	-3.2902	1.5154	4.71402	1.52407
12		DIP2B(ENSG00000066084).M1.0.001			DIP2B(ENSG00000066084)	SBP																																					0.000127104	452385	-1.10109	1.62345	0.460008	0.303102
12		DNAH10(ENSG00000197653).M1.0.001			DNAH10(ENSG00000197653)	SBP																																					0.00142025	452385	-0.331453	0.486324	0.464508	0.304935
12		DNAJC14(ENSG00000135392).M1.0.001			DNAJC14(ENSG00000135392)	SBP																																					4.09e-05	452385	-2.12877	2.86188	0.553294	0.340108
12		DNAJC22(ENSG00000178401).M1.0.001			DNAJC22(ENSG00000178401)	SBP																																					0.000167998	452385	1.24237	1.4122	0.77394	0.42136
12		DNM1L(ENSG00000087470).M1.0.001			DNM1L(ENSG00000087470)	SBP																																					7.18e-05	452385	1.08695	2.15929	0.253394	0.21134
12		DPY19L2(ENSG00000177990).M1.0.001			DPY19L2(ENSG00000177990)	SBP																																					0.000482996	452385	-0.449735	0.837545	0.288334	0.2282
12		DRAM1(ENSG00000136048).M1.0.001			DRAM1(ENSG00000136048)	SBP																																					2.21e-05	452385	-0.0788582	3.8925	0.000410427	0.00707695
12		DUSP16(ENSG00000111266).M1.0.001			DUSP16(ENSG00000111266)	SBP																																					3.98e-05	452385	-1.79133	2.90136	0.381194	0.270054
12		DUSP6(ENSG00000139318).M1.0.001			DUSP6(ENSG00000139318)	SBP																																					1.77e-05	452385	-1.68236	4.35187	0.149446	0.155482
12		DYNLL1(ENSG00000088986).M1.0.001			DYNLL1(ENSG00000088986)	SBP																																					5.31e-05	452385	1.44959	2.51276	0.332806	0.248712
12		DYRK2(ENSG00000127334).M1.0.001			DYRK2(ENSG00000127334)	SBP																																					2.1e-05	452385	-3.0086	3.99356	0.567553	0.345599
12		DYRK4(ENSG00000010219).M1.0.001			DYRK4(ENSG00000010219)	SBP																																					0.000188998	452385	0.378865	1.33238	0.0808559	0.110059
12		E2F7(ENSG00000165891).M1.0.001			E2F7(ENSG00000165891)	SBP																																					6.63e-05	452385	1.62155	2.24744	0.520577	0.327352
12		EEA1(ENSG00000102189).M1.0.001			EEA1(ENSG00000102189)	SBP																																					0.000120473	452385	-0.307729	1.66751	0.0340564	0.0687523
12		EID3(ENSG00000255150).M1.0.001			EID3(ENSG00000255150)	SBP																																					0.000205577	452385	0.665859	1.27682	0.27196	0.220389
12		EIF2B1(ENSG00000111361).M1.0.001			EIF2B1(ENSG00000111361)	SBP																																					0.000363628	452385	0.7674	0.960067	0.638912	0.372526
12		ELK3(ENSG00000111145).M1.0.001			ELK3(ENSG00000111145)	SBP																																					9.95e-06	452385	3.394	5.80264	0.342115	0.25289
12		EMG1(ENSG00000126749).M1.0.001			EMG1(ENSG00000126749)	SBP																																					0.000164683	452385	-1.22591	1.4263	0.738746	0.408865
12		EMP1(ENSG00000134531).M1.0.001			EMP1(ENSG00000134531)	SBP																																					0.000181262	452385	0.953818	1.35954	0.492204	0.316102
12		ENDOU(ENSG00000111405).M1.0.001			ENDOU(ENSG00000111405)	SBP																																					0.000474154	452385	0.76082	0.840912	0.818583	0.437
12		ENO2(ENSG00000111674).M1.0.001			ENO2(ENSG00000111674)	SBP																																					3.43e-05	452385	-4.06471	3.12663	1.69008	0.713118
12		EP400(ENSG00000183495).M1.0.001			EP400(ENSG00000183495)	SBP																																					0.000644363	452385	-0.650214	0.722511	0.809885	0.43397
12		EPS8(ENSG00000151491).M1.0.001			EPS8(ENSG00000151491)	SBP																																					0.000113841	452385	-0.333381	1.71539	0.0377709	0.072679
12		EPYC(ENSG00000083782).M1.0.001			EPYC(ENSG00000083782)	SBP																																					0.000747151	452385	0.510792	0.668266	0.584237	0.351976
12		ERBB3(ENSG00000065361).M1.0.001			ERBB3(ENSG00000065361)	SBP																																					0.000181262	452385	-0.789329	1.35961	0.337043	0.250618
12		ERC1(ENSG00000082805).M1.0.001			ERC1(ENSG00000082805)	SBP																																					0.000140367	452385	0.0141114	1.54488	8.34e-05	0.00317673
12		ERGIC2(ENSG00000087502).M1.0.001			ERGIC2(ENSG00000087502)	SBP																																					4.42e-05	452385	2.29431	2.6861	0.729559	0.405579
12		ERP27(ENSG00000139055).M1.0.001			ERP27(ENSG00000139055)	SBP																																					0.000233208	452385	-0.746763	1.19878	0.388051	0.273008
12		ERP29(ENSG00000089248).M1.0.001			ERP29(ENSG00000089248)	SBP																																					1.55e-05	452385	5.14936	4.65271	1.22488	0.57121
12		ESPL1(ENSG00000135476).M1.0.001			ESPL1(ENSG00000135476)	SBP																																					0.000856571	452385	-0.125182	0.625284	0.0400803	0.0750369
12		ESYT1(ENSG00000139641).M1.0.001			ESYT1(ENSG00000139641)	SBP																																					0.000453154	452385	0.998801	0.860145	1.34839	0.609842
12		ETFBKMT(ENSG00000139160).M1.0.001			ETFBKMT(ENSG00000139160)	SBP																																					9.39e-05	452385	-1.96241	1.88841	1.07991	0.524738
12		ETV6(ENSG00000139083).M1.0.001			ETV6(ENSG00000139083)	SBP																																					3.43e-05	452385	-0.053576	3.12673	0.000293603	0.00597818
12		FAIM2(ENSG00000135472).M1.0.001			FAIM2(ENSG00000135472)	SBP																																					4.64e-05	452385	2.45605	2.68617	0.836001	0.443043
12		FAM101A(ENSG00000178882).M1.0.001			FAM101A(ENSG00000178882)	SBP																																					3.09e-05	452385	2.19463	3.28987	0.445004	0.296952
12		FAM109A(ENSG00000198324).M1.0.001			FAM109A(ENSG00000198324)	SBP																																					6.08e-05	452385	-0.215324	2.34733	0.00841465	0.0329618
12		FAM186A(ENSG00000185958).M1.0.001			FAM186A(ENSG00000185958)	SBP																																					0.000658731	452385	1.06486	0.713746	2.22587	0.867368
12		FAM186B(ENSG00000135436).M1.0.001			FAM186B(ENSG00000135436)	SBP																																					0.000496259	452385	0.711138	0.822157	0.748168	0.412225
12		FAM216A(ENSG00000204856).M1.0.001			FAM216A(ENSG00000204856)	SBP																																					0.000434365	452385	-0.339779	0.878479	0.1496	0.155574
12		FAM234B(ENSG00000084444).M1.0.001			FAM234B(ENSG00000084444)	SBP																																					3.21e-05	452385	2.89741	3.23258	0.803381	0.431699
12		FAM71C(ENSG00000180219).M1.0.001			FAM71C(ENSG00000180219)	SBP																																					0.000825624	452385	-0.780962	0.636671	1.50463	0.657656
12		FAM90A1(ENSG00000171847).M1.0.001			FAM90A1(ENSG00000171847)	SBP																																					0.0010301	452385	-0.205046	0.565971	0.131254	0.144399
12		FAR2(ENSG00000064763).M1.0.001			FAR2(ENSG00000064763)	SBP																																					5.53e-05	452385	-0.695892	2.46195	0.0798958	0.109334
12		FBRSL1(ENSG00000112787).M1.0.001			FBRSL1(ENSG00000112787)	SBP																																					0.000137051	452385	2.20563	1.56344	1.99023	0.800472
12		FBXW8(ENSG00000174989).M1.0.001			FBXW8(ENSG00000174989)	SBP																																					0.000233208	452385	0.511392	1.19885	0.18196	0.174124
12		FGD4(ENSG00000139132).M1.0.001			FGD4(ENSG00000139132)	SBP																																					0.000232103	452385	-1.09812	1.19583	0.843259	0.445551
12		FGD6(ENSG00000180263).M1.0.001			FGD6(ENSG00000180263)	SBP																																					0.00013042	452385	-2.58328	1.60272	2.59792	0.9706
12		FGF23(ENSG00000118972).M1.0.001			FGF23(ENSG00000118972)	SBP																																					2.21e-05	452385	-0.630939	3.89256	0.0262727	0.0598642
12		FGF6(ENSG00000111241).M1.0.001			FGF6(ENSG00000111241)	SBP																																					1.88e-05	452385	2.89547	4.22199	0.470332	0.307299
12		FGFR1OP2(ENSG00000111790).M1.0.001			FGFR1OP2(ENSG00000111790)	SBP																																					5.75e-05	452385	-3.1681	2.41417	1.72211	0.722569
12		FICD(ENSG00000198855).M1.0.001			FICD(ENSG00000198855)	SBP																																					0.000198946	452385	-0.470189	1.29814	0.13119	0.144359
12		FKBP11(ENSG00000134285).M1.0.001			FKBP11(ENSG00000134285)	SBP																																					0.000131525	452385	-1.68836	1.59607	1.119	0.537401
12		FKBP4(ENSG00000004478).M1.0.001			FKBP4(ENSG00000004478)	SBP																																					4.75e-05	452385	-3.21423	2.65489	1.46575	0.645859
12		FMNL3(ENSG00000161791).M1.0.001			FMNL3(ENSG00000161791)	SBP																																					0.000116052	452385	-1.11227	1.69898	0.428591	0.290153
12		FOXJ2(ENSG00000065970).M1.0.001			FOXJ2(ENSG00000065970)	SBP																																					1.77e-05	452385	0.743547	4.35196	0.0291908	0.0633158
12		FOXM1(ENSG00000111206).M1.0.001			FOXM1(ENSG00000111206)	SBP																																					8.95e-05	452385	0.460646	1.93431	0.0567131	0.0905678
12		FOXN4(ENSG00000139445).M1.0.001			FOXN4(ENSG00000139445)	SBP																																					8.51e-05	452385	-0.867427	1.98391	0.191171	0.179179
12		FRS2(ENSG00000166225).M1.0.001			FRS2(ENSG00000166225)	SBP																																					1.22e-05	452385	14.4514	5.24963	7.57819	2.22857
12		FZD10(ENSG00000111432).M1.0.001			FZD10(ENSG00000111432)	SBP																																					0.000108315	452385	2.38567	1.7586	1.84028	0.757165
12		GABARAPL1(ENSG00000139112).M1.0.001			GABARAPL1(ENSG00000139112)	SBP																																					4.31e-05	452385	-5.18204	2.78754	3.45588	1.20047
12		GALNT4(ENSG00000257594).M1.0.001			GALNT4(ENSG00000257594)	SBP																																					0.000104999	452385	-1.12964	1.78616	0.399984	0.278109
12		GALNT6(ENSG00000139629).M1.0.001			GALNT6(ENSG00000139629)	SBP																																					0.000159156	452385	-0.181789	1.45094	0.0156976	0.0456157
12		GALNT8(ENSG00000130035).M1.0.001			GALNT8(ENSG00000130035)	SBP																																					0.00087315	452385	1.49632	0.619126	5.84107	1.80531
12		GALNT9(ENSG00000182870).M1.0.001			GALNT9(ENSG00000182870)	SBP																																					9.17e-05	452385	-4.76068	1.91089	6.20677	1.8953
12		GAPDH(ENSG00000111640).M1.0.001			GAPDH(ENSG00000111640)	SBP																																					0.000855466	452385	0.652389	0.626359	1.08485	0.526343
12		GAS2L3(ENSG00000139354).M1.0.001			GAS2L3(ENSG00000139354)	SBP																																					0.000166893	452385	-1.81917	1.41683	1.64859	0.700817
12		GATC(ENSG00000257218).M1.0.001			GATC(ENSG00000257218)	SBP																																					0.000191209	452385	1.18679	1.32374	0.803781	0.431839
12		GCN1(ENSG00000089154).M1.0.001			GCN1(ENSG00000089154)	SBP																																					0.000116052	452385	-4.61957	1.69897	7.39323	2.18396
12		GDF3(ENSG00000184344).M1.0.001			GDF3(ENSG00000184344)	SBP																																					0.000181262	452385	1.693	1.35959	1.55059	0.671521
12		GIT2(ENSG00000139436).M1.0.001			GIT2(ENSG00000139436)	SBP																																					6.96e-05	452385	-2.92314	2.19327	1.7763	0.738488
12		GLI1(ENSG00000111087).M1.0.001			GLI1(ENSG00000111087)	SBP																																					0.000149209	452385	1.30781	1.49844	0.761746	0.417048
12		GLIPR1(ENSG00000139278).M1.0.001			GLIPR1(ENSG00000139278)	SBP																																					0.000137051	452385	0.420479	1.56366	0.0723108	0.103473
12		GLIPR1L1(ENSG00000173401).M1.0.001			GLIPR1L1(ENSG00000173401)	SBP																																					0.000685257	452385	-0.473809	0.697569	0.461352	0.30365
12		GLIPR1L2(ENSG00000180481).M1.0.001			GLIPR1L2(ENSG00000180481)	SBP																																					0.00010942	452385	1.97095	1.73268	1.29393	0.592906
12		GLS2(ENSG00000135423).M1.0.001			GLS2(ENSG00000135423)	SBP																																					0.000192314	452385	-0.70782	1.31992	0.287576	0.227841
12		GLT1D1(ENSG00000151948).M1.0.001			GLT1D1(ENSG00000151948)	SBP																																					0.000166893	452385	0.378232	1.41708	0.0712405	0.102626
12		GLT8D2(ENSG00000120820).M1.0.001			GLT8D2(ENSG00000120820)	SBP																																					0.000329365	452385	-1.13871	1.00873	1.27432	0.586772
12		GLTP(ENSG00000139433).M1.0.001			GLTP(ENSG00000139433)	SBP																																					4.31e-05	452385	1.01691	2.78751	0.133086	0.14554
12		GNB3(ENSG00000111664).M1.0.001			GNB3(ENSG00000111664)	SBP																																					8.18e-05	452385	-1.19253	2.02386	0.347199	0.255157
12		GNPTAB(ENSG00000111670).M1.0.001			GNPTAB(ENSG00000111670)	SBP																																					0.000302839	452385	1.32689	1.05196	1.591	0.683647
12		GNS(ENSG00000135677).M1.0.001			GNS(ENSG00000135677)	SBP																																					0.00013042	452385	0.766124	1.60271	0.228502	0.198846
12		GOLGA3(ENSG00000090615).M1.0.001			GOLGA3(ENSG00000090615)	SBP																																					8.62e-05	452385	1.5132	1.97115	0.589325	0.35391
12		GOLT1B(ENSG00000111711).M1.0.001			GOLT1B(ENSG00000111711)	SBP																																					5.19e-05	452385	-0.697358	2.53923	0.0754239	0.105907
12		GPD1(ENSG00000167588).M1.0.001			GPD1(ENSG00000167588)	SBP																																					0.00015142	452385	-1.68893	1.48751	1.28915	0.591411
12		GPN3(ENSG00000111231).M1.0.001			GPN3(ENSG00000111231)	SBP																																					9.17e-05	452385	-4.64149	1.91093	5.89964	1.81976
12		GPR162(ENSG00000250510).M1.0.001			GPR162(ENSG00000250510)	SBP																																					0.00028405	452385	1.16096	1.08617	1.14246	0.544953
12		GPR182(ENSG00000166856).M1.0.001			GPR182(ENSG00000166856)	SBP																																					0.000167998	452385	-1.31778	1.41215	0.870806	0.455024
12		GPR19(ENSG00000183150).M1.0.001			GPR19(ENSG00000183150)	SBP																																					4.31e-05	452385	-0.958241	2.78754	0.11817	0.136066
12		GPR84(ENSG00000139572).M1.0.001			GPR84(ENSG00000139572)	SBP																																					0.000186788	452385	0.326338	1.32611	0.0605587	0.0938724
12		GPRC5A(ENSG00000013588).M1.0.001			GPRC5A(ENSG00000013588)	SBP																																					0.000125999	452385	-1.01795	1.61645	0.396576	0.276657
12		GPRC5D(ENSG00000111291).M1.0.001			GPRC5D(ENSG00000111291)	SBP																																					0.000217735	452385	0.450058	1.2312	0.133622	0.145873
12		GRASP(ENSG00000161835).M1.0.001			GRASP(ENSG00000161835)	SBP																																					2.87e-05	452385	-2.36564	3.41396	0.480153	0.311266
12		GRIP1(ENSG00000155974).M1.0.001			GRIP1(ENSG00000155974)	SBP																																					0.000110525	452385	-0.291754	1.74096	0.028084	0.0620252
12		GSG1(ENSG00000111305).M1.0.001			GSG1(ENSG00000111305)	SBP																																					0.000119367	452385	-1.71567	1.67529	1.04879	0.514581
12		GTF2H3(ENSG00000111358).M1.0.001			GTF2H3(ENSG00000111358)	SBP																																					0.000106104	452385	-2.28786	1.77783	1.65608	0.703042
12		GTSF1(ENSG00000170627).M1.0.001			GTSF1(ENSG00000170627)	SBP																																					3.98e-05	452385	3.52956	2.90134	1.47993	0.65017
12		GUCY2C(ENSG00000070019).M1.0.001			GUCY2C(ENSG00000070019)	SBP																																					0.000384628	452385	0.274523	0.930899	0.0869664	0.114599
12		GXYLT1(ENSG00000151233).M1.0.001			GXYLT1(ENSG00000151233)	SBP																																					0.000134841	452385	0.211772	1.57628	0.0180497	0.049087
12		GYS2(ENSG00000111713).M1.0.001			GYS2(ENSG00000111713)	SBP																																					0.000741625	452385	0.145658	0.672604	0.0468973	0.0816797
12		H1FNT(ENSG00000187166).M1.0.001			H1FNT(ENSG00000187166)	SBP																																					0.000144788	452385	-2.19234	1.52118	2.07709	0.825286
12		H3F3C(ENSG00000188375).M1.0.001			H3F3C(ENSG00000188375)	SBP																																					2.43e-05	452385	-1.93445	3.71178	0.271613	0.220222
12		HAL(ENSG00000084110).M1.0.001			HAL(ENSG00000084110)	SBP																																					0.000867624	452385	0.0674151	0.621852	0.0117528	0.0392105
12		HCAR1(ENSG00000196917).M1.0.001			HCAR1(ENSG00000196917)	SBP																																					9.28e-05	452385	0.559118	1.89948	0.0866433	0.114363
12		HCAR3(ENSG00000255398).M1.0.001			HCAR3(ENSG00000255398)	SBP																																					7.85e-05	452385	-1.09773	2.06819	0.281718	0.225062
12		HCFC2(ENSG00000111727).M1.0.001			HCFC2(ENSG00000111727)	SBP																																					1.55e-05	452385	1.84897	4.65237	0.157947	0.160488
12		HDAC7(ENSG00000061273).M1.0.001			HDAC7(ENSG00000061273)	SBP																																					0.000155841	452385	1.99576	1.46811	1.84798	0.759405
12		HEBP1(ENSG00000013583).M1.0.001			HEBP1(ENSG00000013583)	SBP																																					5.97e-05	452385	-1.67535	2.36919	0.500047	0.31923
12		HECTD4(ENSG00000173064).M1.0.001			HECTD4(ENSG00000173064)	SBP																																					0.00034926	452385	0.706436	0.979581	0.520074	0.327154
12		HELB(ENSG00000127311).M1.0.001			HELB(ENSG00000127311)	SBP																																					0.000602363	452385	1.45675	0.746248	3.81067	1.29305
12		HIGD1C(ENSG00000214511).M1.0.001			HIGD1C(ENSG00000214511)	SBP																																					5.53e-05	452385	1.04666	2.4683	0.179812	0.172931
12		HIP1R(ENSG00000130787).M1.0.001			HIP1R(ENSG00000130787)	SBP																																					0.000198946	452385	0.0877055	1.2978	0.00456705	0.0240538
12		HMGA2(ENSG00000149948).M1.0.001			HMGA2(ENSG00000149948)	SBP																																					1.11e-05	452385	3.34621	5.50543	0.369423	0.264945
12		HNF1A(ENSG00000135100).M1.0.001			HNF1A(ENSG00000135100)	SBP																																					5.64e-05	452385	0.118428	2.43768	0.00236022	0.0171626
12		HNRNPA1(ENSG00000135486).M1.0.001			HNRNPA1(ENSG00000135486)	SBP																																					2.76e-05	452385	1.95363	3.48155	0.314875	0.240556
12		HOXC11(ENSG00000123388).M1.0.001			HOXC11(ENSG00000123388)	SBP																																					0.000148104	452385	-1.02513	1.50401	0.464579	0.304963
12		HOXC12(ENSG00000123407).M1.0.001			HOXC12(ENSG00000123407)	SBP																																					0.000422207	452385	-1.38775	0.888701	2.43844	0.926671
12		HOXC13(ENSG00000123364).M1.0.001			HOXC13(ENSG00000123364)	SBP																																					0.000163577	452385	1.17725	1.43114	0.676668	0.386437
12		HOXC4(ENSG00000198353).M1.0.001			HOXC4(ENSG00000198353)	SBP																																					6.63e-05	452385	1.79786	2.24744	0.639939	0.372908
12		HOXC5(ENSG00000172789).M1.0.001			HOXC5(ENSG00000172789)	SBP																																					0.000143683	452385	-1.16423	1.52702	0.581278	0.350848
12		HOXC6(ENSG00000197757).M1.0.001			HOXC6(ENSG00000197757)	SBP																																					5.86e-05	452385	1.33146	2.39122	0.310038	0.23833
12		HOXC8(ENSG00000037965).M1.0.001			HOXC8(ENSG00000037965)	SBP																																					3.65e-05	452385	-5.60164	3.03031	3.41708	1.19027
12		HOXC9(ENSG00000180806).M1.0.001			HOXC9(ENSG00000180806)	SBP																																					5.31e-05	452385	-1.38488	2.5127	0.303767	0.235427
12		HPD(ENSG00000158104).M1.0.001			HPD(ENSG00000158104)	SBP																																					5.97e-05	452385	-2.10259	2.36899	0.78774	0.426219
12		HSD17B6(ENSG00000025423).M1.0.001			HSD17B6(ENSG00000025423)	SBP																																					9.06e-05	452385	0.0910055	1.92285	0.00223999	0.0167115
12		HSP90B1(ENSG00000166598).M1.0.001			HSP90B1(ENSG00000166598)	SBP																																					5.08e-05	452385	-4.51066	2.5667	3.08838	1.10318
12		HVCN1(ENSG00000122986).M1.0.001			HVCN1(ENSG00000122986)	SBP																																					5.08e-05	452385	-0.200715	2.56675	0.00611493	0.0279497
12		IAPP(ENSG00000121351).M1.0.001			IAPP(ENSG00000121351)	SBP																																					0.000208893	452385	-1.29888	1.26659	1.05164	0.515515
12		IFFO1(ENSG00000010295).M1.0.001			IFFO1(ENSG00000010295)	SBP																																					0.000163577	452385	-1.12442	1.43115	0.617288	0.364459
12		IFNG(ENSG00000111537).M1.0.001			IFNG(ENSG00000111537)	SBP																																					6.74e-05	452385	1.73678	2.22892	0.607157	0.360653
12		IFT81(ENSG00000122970).M1.0.001			IFT81(ENSG00000122970)	SBP																																					0.000706257	452385	0.558242	0.689164	0.656145	0.378903
12		IGF1(ENSG00000017427).M1.0.001			IGF1(ENSG00000017427)	SBP																																					7.96e-05	452385	-0.994651	2.05165	0.235037	0.202169
12		IGFBP6(ENSG00000167779).M1.0.001			IGFBP6(ENSG00000167779)	SBP																																					3.98e-05	452385	-2.41192	2.90146	0.691023	0.39167
12		IKBIP(ENSG00000166130).M1.0.001			IKBIP(ENSG00000166130)	SBP																																					0.000123788	452385	0.39568	1.64591	0.0577929	0.0915048
12		IKZF4(ENSG00000123411).M1.0.001			IKZF4(ENSG00000123411)	SBP																																					1.44e-05	452385	3.71734	4.82801	0.592826	0.355238
12		IL22(ENSG00000127318).M1.0.001			IL22(ENSG00000127318)	SBP																																					1.55e-05	452385	1.11358	4.6524	0.0572914	0.0910705
12		IL23A(ENSG00000110944).M1.0.001			IL23A(ENSG00000110944)	SBP																																					2.87e-05	452385	2.18048	3.41395	0.407933	0.281481
12		IL26(ENSG00000111536).M1.0.001			IL26(ENSG00000111536)	SBP																																					6.19e-05	452385	-0.942484	2.32645	0.16412	0.164061
12		IL31(ENSG00000204671).M1.0.001			IL31(ENSG00000204671)	SBP																																					4.75e-05	452385	1.05618	2.65475	0.158281	0.160683
12		ING4(ENSG00000111653).M1.0.001			ING4(ENSG00000111653)	SBP																																					4.86e-05	452385	-2.38511	2.62438	0.825969	0.439567
12		INHBC(ENSG00000175189).M1.0.001			INHBC(ENSG00000175189)	SBP																																					0.000209998	452385	-0.618991	1.26323	0.240106	0.204725
12		INHBE(ENSG00000139269).M1.0.001			INHBE(ENSG00000139269)	SBP																																					0.000839992	452385	-0.763568	0.632087	1.45929	0.643892
12		IPO8(ENSG00000133704).M1.0.001			IPO8(ENSG00000133704)	SBP																																					0.000183472	452385	-1.3498	1.35132	0.997753	0.497771
12		IQCD(ENSG00000166578).M1.0.001			IQCD(ENSG00000166578)	SBP																																					0.00019784	452385	0.751463	1.29413	0.337176	0.250678
12		IQSEC3(ENSG00000120645).M1.0.001			IQSEC3(ENSG00000120645)	SBP																																					0.000134841	452385	-0.89035	1.57621	0.319076	0.24248
12		IRAK3(ENSG00000090376).M1.0.001			IRAK3(ENSG00000090376)	SBP																																					0.00135615	452385	-0.345024	0.49541	0.48503	0.313227
12		IRAK4(ENSG00000198001).M1.0.001			IRAK4(ENSG00000198001)	SBP																																					0.00106215	452385	0.434207	0.562195	0.596515	0.356635
12		ISCU(ENSG00000136003).M1.0.001			ISCU(ENSG00000136003)	SBP																																					0.000125999	452385	2.34941	1.63058	2.07602	0.824982
12		ITFG2(ENSG00000111203).M1.0.001			ITFG2(ENSG00000111203)	SBP																																					0.000119367	452385	0.380494	1.67522	0.0515884	0.0860156
12		ITGA5(ENSG00000161638).M1.0.001			ITGA5(ENSG00000161638)	SBP																																					7.29e-05	452385	2.27403	2.14289	1.12614	0.539704
12		ITGA7(ENSG00000135424).M1.0.001			ITGA7(ENSG00000135424)	SBP																																					0.0005471	452385	-0.680924	0.782892	0.756473	0.415178
12		ITGB7(ENSG00000139626).M1.0.001			ITGB7(ENSG00000139626)	SBP																																					0.000137051	452385	0.0926529	1.56349	0.00351177	0.0210234
12		ITPR2(ENSG00000123104).M1.0.001			ITPR2(ENSG00000123104)	SBP																																					0.00041668	452385	1.38367	0.896893	2.38003	0.910465
12		KANSL2(ENSG00000139620).M1.0.001			KANSL2(ENSG00000139620)	SBP																																					7.52e-05	452385	0.0286119	2.1111	0.000183686	0.0047218
12		KCNA5(ENSG00000130037).M1.0.001			KCNA5(ENSG00000130037)	SBP																																					3.32e-05	452385	4.12619	3.17895	1.68473	0.711534
12		KCNA6(ENSG00000151079).M1.0.001			KCNA6(ENSG00000151079)	SBP																																					3.54e-05	452385	3.98983	3.0773	1.681	0.710429
12		KCNC2(ENSG00000166006).M1.0.001			KCNC2(ENSG00000166006)	SBP																																					6.3e-05	452385	0.565412	2.30582	0.0601283	0.093507
12		KCNH3(ENSG00000135519).M1.0.001			KCNH3(ENSG00000135519)	SBP																																					6.3e-05	452385	-0.735654	2.30586	0.101784	0.125113
12		KCNJ8(ENSG00000121361).M1.0.001			KCNJ8(ENSG00000121361)	SBP																																					2.1e-05	452385	0.836963	3.99359	0.0439223	0.0788348
12		KCTD10(ENSG00000110906).M1.0.001			KCTD10(ENSG00000110906)	SBP																																					3.43e-05	452385	6.79591	3.12653	4.72466	1.52676
12		KDM2B(ENSG00000089094).M1.0.001			KDM2B(ENSG00000089094)	SBP																																					0.000599047	452385	-0.467232	0.748441	0.389717	0.273723
12		KDM5A(ENSG00000073614).M1.0.001			KDM5A(ENSG00000073614)	SBP																																					3.54e-05	452385	-4.4771	3.07732	2.11665	0.836526
12		KERA(ENSG00000139330).M1.0.001			KERA(ENSG00000139330)	SBP																																					5.08e-05	452385	0.41199	2.56675	0.0257636	0.059245
12		KIAA1033(ENSG00000136051).M1.0.001			KIAA1033(ENSG00000136051)	SBP																																					0.000196735	452385	-0.701487	1.305	0.288947	0.228489
12		KIAA1551(ENSG00000174718).M1.0.001			KIAA1551(ENSG00000174718)	SBP																																					0.00013042	452385	0.416475	1.60268	0.0675283	0.0996491
12		KIF21A(ENSG00000139116).M1.0.001			KIF21A(ENSG00000139116)	SBP																																					0.000187893	452385	0.388211	1.3355	0.084498	0.112781
12		KIF5A(ENSG00000155980).M1.0.001			KIF5A(ENSG00000155980)	SBP																																					2.21e-05	452385	-1.0282	3.89272	0.0697671	0.101452
12		KITLG(ENSG00000049130).M1.0.001			KITLG(ENSG00000049130)	SBP																																					0.000104999	452385	-0.435977	1.78619	0.059576	0.0930364
12		KLHL42(ENSG00000087448).M1.0.001			KLHL42(ENSG00000087448)	SBP																																					4.86e-05	452385	-0.672618	2.6244	0.0656865	0.0981473
12		KLRB1(ENSG00000111796).M1.0.001			KLRB1(ENSG00000111796)	SBP																																					8.07e-05	452385	-1.49911	2.03797	0.541089	0.335375
12		KLRC1(ENSG00000134545).M1.0.001			KLRC1(ENSG00000134545)	SBP																																					5.75e-05	452385	-4.63705	2.41413	3.68947	1.26156
12		KLRC2(ENSG00000205809).M1.0.001			KLRC2(ENSG00000205809)	SBP																																					4.86e-05	452385	1.84059	2.5128	0.536537	0.333603
12		KLRC3(ENSG00000205810).M1.0.001			KLRC3(ENSG00000205810)	SBP																																					0.000187893	452385	0.72986	1.33565	0.298603	0.233023
12		KLRC4(ENSG00000183542).M1.0.001			KLRC4(ENSG00000183542)	SBP																																					6.08e-05	452385	4.18812	2.34735	3.18333	1.12847
12		KLRD1(ENSG00000134539).M1.0.001			KLRD1(ENSG00000134539)	SBP																																					7.85e-05	452385	-2.0026	2.06607	0.939505	0.478332
12		KLRF1(ENSG00000150045).M1.0.001			KLRF1(ENSG00000150045)	SBP																																					0.000373576	452385	2.22934	0.94722	5.53924	1.73061
12		KLRF2(ENSG00000256797).M1.0.001			KLRF2(ENSG00000256797)	SBP																																					0.000439891	452385	-1.02285	0.874758	1.36725	0.615673
12		KLRG1(ENSG00000139187).M1.0.001			KLRG1(ENSG00000139187)	SBP																																					7.29e-05	452385	-0.963711	2.14303	0.202227	0.185134
12		KLRK1(ENSG00000213809).M1.0.001			KLRK1(ENSG00000213809)	SBP																																					0.000160262	452385	2.4864	1.44594	2.95694	1.06799
12		KMT5A(ENSG00000183955).M1.0.001			KMT5A(ENSG00000183955)	SBP																																					1.33e-05	452385	-7.67484	5.02512	2.33263	0.897266
12		KNTC1(ENSG00000184445).M1.0.001			KNTC1(ENSG00000184445)	SBP																																					0.00100799	452385	0.421106	0.577	0.532638	0.332081
12		KRAS(ENSG00000133703).M1.0.001			KRAS(ENSG00000133703)	SBP																																					0.000341523	452385	0.1018	0.990625	0.0105603	0.0370859
12		KRR1(ENSG00000111615).M1.0.001			KRR1(ENSG00000111615)	SBP																																					0.000117157	452385	-1.96749	1.69366	1.34951	0.610188
12		KRT1(ENSG00000167768).M1.0.001			KRT1(ENSG00000167768)	SBP																																					3.43e-05	452385	-2.2504	3.12667	0.518033	0.326351
12		KRT2(ENSG00000172867).M1.0.001			KRT2(ENSG00000172867)	SBP																																					0.000138157	452385	0.00257559	1.55718	2.74e-06	0.000573523
12		KRT3(ENSG00000186442).M1.0.001			KRT3(ENSG00000186442)	SBP																																					0.000127104	452385	-1.09807	1.62357	0.457428	0.302049
12		KRT4(ENSG00000170477).M1.0.001			KRT4(ENSG00000170477)	SBP																																					0.000219945	452385	-0.680118	1.229	0.306242	0.236575
12		KRT5(ENSG00000186081).M1.0.001			KRT5(ENSG00000186081)	SBP																																					0.000118262	452385	-0.221911	1.68302	0.017385	0.0481279
12		KRT6A(ENSG00000205420).M1.0.001			KRT6A(ENSG00000205420)	SBP																																					7.85e-05	452385	3.58233	2.06603	3.00648	1.08128
12		KRT6B(ENSG00000185479).M1.0.001			KRT6B(ENSG00000185479)	SBP																																					0.000150314	452385	2.65468	1.49294	3.16181	1.12275
12		KRT6C(ENSG00000170465).M1.0.001			KRT6C(ENSG00000170465)	SBP																																					0.000209998	452385	0.0484449	1.25007	0.00150185	0.0136374
12		KRT7(ENSG00000135480).M1.0.001			KRT7(ENSG00000135480)	SBP																																					8.07e-05	452385	-1.3732	2.03774	0.454116	0.300694
12		KRT71(ENSG00000139648).M1.0.001			KRT71(ENSG00000139648)	SBP																																					7.41e-05	452385	1.74233	2.12706	0.670972	0.384352
12		KRT72(ENSG00000170486).M1.0.001			KRT72(ENSG00000170486)	SBP																																					0.00015142	452385	-1.18454	1.48868	0.633131	0.370377
12		KRT73(ENSG00000186049).M1.0.001			KRT73(ENSG00000186049)	SBP																																					0.000249787	452385	0.539517	1.14969	0.220217	0.194584
12		KRT74(ENSG00000170484).M1.0.001			KRT74(ENSG00000170484)	SBP																																					0.000730572	452385	-0.763959	0.676205	1.27639	0.587419
12		KRT75(ENSG00000170454).M1.0.001			KRT75(ENSG00000170454)	SBP																																					0.000100578	452385	-0.704532	1.8251	0.149015	0.155226
12		KRT76(ENSG00000185069).M1.0.001			KRT76(ENSG00000185069)	SBP																																					0.000301734	452385	-0.433767	1.05442	0.169234	0.166985
12		KRT77(ENSG00000189182).M1.0.001			KRT77(ENSG00000189182)	SBP																																					0.000226577	452385	0.275182	1.18743	0.0537058	0.0879183
12		KRT78(ENSG00000170423).M1.0.001			KRT78(ENSG00000170423)	SBP																																					0.000279629	452385	2.03979	1.09471	3.4719	1.20468
12		KRT79(ENSG00000185640).M1.0.001			KRT79(ENSG00000185640)	SBP																																					0.000162472	452385	-0.668882	1.43688	0.2167	0.192759
12		KRT8(ENSG00000170421).M1.0.001			KRT8(ENSG00000170421)	SBP																																					0.000465312	452385	-0.453511	0.849003	0.285337	0.226781
12		KRT80(ENSG00000167767).M1.0.001			KRT80(ENSG00000167767)	SBP																																					8.51e-05	452385	-0.0890674	1.98394	0.0020155	0.0158367
12		KRT81(ENSG00000205426).M1.0.001			KRT81(ENSG00000205426)	SBP																																					0.000306155	452385	-0.144765	1.04623	0.0191459	0.0506348
12		KRT82(ENSG00000161850).M1.0.001			KRT82(ENSG00000161850)	SBP																																					0.000327155	452385	-0.374011	1.01212	0.136554	0.147684
12		KRT83(ENSG00000170523).M1.0.001			KRT83(ENSG00000170523)	SBP																																					0.000232103	452385	0.0748221	1.20154	0.00387779	0.0221181
12		KRT84(ENSG00000161849).M1.0.001			KRT84(ENSG00000161849)	SBP																																					5.86e-05	452385	-3.17523	2.39139	1.76298	0.734586
12		KRT85(ENSG00000135443).M1.0.001			KRT85(ENSG00000135443)	SBP																																					0.00010942	452385	-1.51875	1.74972	0.753413	0.414091
12		KRT86(ENSG00000170442).M1.0.001			KRT86(ENSG00000170442)	SBP																																					7.29e-05	452385	0.201504	2.14317	0.00884007	0.0338151
12		KSR2(ENSG00000171435).M1.0.001			KSR2(ENSG00000171435)	SBP																																					2.1e-05	452385	-4.13197	3.9936	1.0705	0.521674
12		LACRT(ENSG00000135413).M1.0.001			LACRT(ENSG00000135413)	SBP																																					2.65e-05	452385	0.0561071	3.55344	0.000249309	0.00550586
12		LAG3(ENSG00000089692).M1.0.001			LAG3(ENSG00000089692)	SBP																																					6.19e-05	452385	-1.42575	2.32628	0.375632	0.267646
12		LALBA(ENSG00000167531).M1.0.001			LALBA(ENSG00000167531)	SBP																																					1.11e-05	452385	-11.9608	5.50475	4.72109	1.52586
12		LARP4(ENSG00000161813).M1.0.001			LARP4(ENSG00000161813)	SBP																																					0.000219945	452385	1.87619	1.2343	2.31054	0.891098
12		LDHB(ENSG00000111716).M1.0.001			LDHB(ENSG00000111716)	SBP																																					9.28e-05	452385	-0.338036	1.89293	0.0318903	0.0663768
12		LEMD3(ENSG00000174106).M1.0.001			LEMD3(ENSG00000174106)	SBP																																					2.21e-05	452385	4.46196	3.89244	1.31404	0.599177
12		LETMD1(ENSG00000050426).M1.0.001			LETMD1(ENSG00000050426)	SBP																																					0.000155841	452385	0.361532	1.46618	0.0608023	0.0940788
12		LGR5(ENSG00000139292).M1.0.001			LGR5(ENSG00000139292)	SBP																																					9.84e-05	452385	0.245294	1.84541	0.017668	0.0485382
12		LIMA1(ENSG00000050405).M1.0.001			LIMA1(ENSG00000050405)	SBP																																					0.000160262	452385	0.711317	1.44587	0.24203	0.205691
12		LIN7A(ENSG00000111052).M1.0.001			LIN7A(ENSG00000111052)	SBP																																					2.32e-05	452385	-1.31409	3.79863	0.119673	0.13704
12		LLPH(ENSG00000139233).M1.0.001			LLPH(ENSG00000139233)	SBP																																					9.95e-06	452385	1.14909	5.80299	0.0392106	0.074156
12		LMBR1L(ENSG00000139636).M1.0.001			LMBR1L(ENSG00000139636)	SBP																																					0.000233208	452385	-0.885277	1.19951	0.544692	0.336775
12		LMNTD1(ENSG00000152936).M1.0.001			LMNTD1(ENSG00000152936)	SBP																																					0.000436575	452385	-1.29043	0.877123	2.16447	0.850061
12		LMO3(ENSG00000048540).M1.0.001			LMO3(ENSG00000048540)	SBP																																					3.87e-05	452385	3.16405	2.94263	1.15616	0.549345
12		LPAR5(ENSG00000184574).M1.0.001			LPAR5(ENSG00000184574)	SBP																																					3.98e-05	452385	2.9896	2.9014	1.06173	0.518813
12		LPCAT3(ENSG00000111684).M1.0.001			LPCAT3(ENSG00000111684)	SBP																																					3.87e-05	452385	-0.0917646	2.94248	0.000972574	0.0109414
12		LRCOL1(ENSG00000204583).M1.0.001			LRCOL1(ENSG00000204583)	SBP																																					0.000381312	452385	-1.24038	0.937561	1.75029	0.730861
12		LRIG3(ENSG00000139263).M1.0.001			LRIG3(ENSG00000139263)	SBP																																					0.000621152	452385	-0.934479	0.737637	1.60492	0.687808
12		LRMP(ENSG00000118308).M1.0.001			LRMP(ENSG00000118308)	SBP																																					0.000621152	452385	0.623484	0.734798	0.71997	0.402136
12		LRP1(ENSG00000123384).M1.0.001			LRP1(ENSG00000123384)	SBP																																					7.41e-05	452385	0.576659	2.12678	0.0735179	0.104422
12		LRP6(ENSG00000070018).M1.0.001			LRP6(ENSG00000070018)	SBP																																					5.31e-05	452385	-3.29717	2.51266	1.72193	0.722518
12		LRRC10(ENSG00000198812).M1.0.001			LRRC10(ENSG00000198812)	SBP																																					0.000145893	452385	-0.595854	1.51536	0.154615	0.158538
12		LRRC23(ENSG00000010626).M1.0.001			LRRC23(ENSG00000010626)	SBP																																					0.000177946	452385	-1.02219	1.37227	0.554861	0.340713
12		LRRC43(ENSG00000158113).M1.0.001			LRRC43(ENSG00000158113)	SBP																																					0.0011572	452385	-0.24997	0.537717	0.216106	0.19245
12		LRRIQ1(ENSG00000133640).M1.0.001			LRRIQ1(ENSG00000133640)	SBP																																					0.000738309	452385	-1.00473	0.674097	2.22156	0.866157
12		LRRK2(ENSG00000188906).M1.0.001			LRRK2(ENSG00000188906)	SBP																																					0.000618942	452385	-0.173021	0.736216	0.0552314	0.0892699
12		LRTM2(ENSG00000166159).M1.0.001			LRTM2(ENSG00000166159)	SBP																																					1.44e-05	452385	2.57758	4.828	0.28503	0.226635
12		LTA4H(ENSG00000111144).M1.0.001			LTA4H(ENSG00000111144)	SBP																																					0.000176841	452385	0.45736	1.37649	0.110401	0.130951
12		LTBR(ENSG00000111321).M1.0.001			LTBR(ENSG00000111321)	SBP																																					6.08e-05	452385	-2.91363	2.34961	1.53772	0.667647
12		LYRM5(ENSG00000205707).M1.0.001			LYRM5(ENSG00000205707)	SBP																																					0.000113841	452385	-0.285479	1.71867	0.0275909	0.0614431
12		LYZ(ENSG00000090382).M1.0.001			LYZ(ENSG00000090382)	SBP																																					0.000101683	452385	1.76567	1.81511	0.946269	0.480604
12		M6PR(ENSG00000003056).M1.0.001			M6PR(ENSG00000003056)	SBP																																					8.95e-05	452385	1.34793	1.9343	0.485612	0.313461
12		MAGOHB(ENSG00000111196).M1.0.001			MAGOHB(ENSG00000111196)	SBP																																					3.21e-05	452385	6.18347	3.23267	3.65882	1.25358
12		MANSC1(ENSG00000111261).M1.0.001			MANSC1(ENSG00000111261)	SBP																																					5.31e-05	452385	-4.18404	2.51298	2.77213	1.0181
12		MANSC4(ENSG00000205693).M1.0.001			MANSC4(ENSG00000205693)	SBP																																					0.000215524	452385	-2.07166	1.2405	2.78898	1.02267
12		MAP1LC3B2(ENSG00000258102).M1.0.001			MAP1LC3B2(ENSG00000258102)	SBP																																					4.97e-05	452385	-4.74644	2.59624	3.34229	1.17056
12		MAP3K12(ENSG00000139625).M1.0.001			MAP3K12(ENSG00000139625)	SBP																																					3.32e-05	452385	-0.143384	3.17824	0.00203529	0.0159156
12		MAPKAPK5(ENSG00000089022).M1.0.001			MAPKAPK5(ENSG00000089022)	SBP																																					3.43e-05	452385	8.09596	3.12658	6.70496	2.01707
12		MARCH9(ENSG00000139266).M1.0.001			MARCH9(ENSG00000139266)	SBP																																					1.88e-05	452385	2.67365	4.22201	0.401026	0.278552
12		MARS(ENSG00000166986).M1.0.001			MARS(ENSG00000166986)	SBP																																					0.00028184	452385	0.427057	1.09041	0.153389	0.157817
12		MBD6(ENSG00000166987).M1.0.001			MBD6(ENSG00000166987)	SBP																																					4.64e-05	452385	5.71181	2.68612	4.52165	1.47536
12		MCRS1(ENSG00000187778).M1.0.001			MCRS1(ENSG00000187778)	SBP																																					6.19e-05	452385	-1.86329	2.3263	0.641545	0.373504
12		MDM1(ENSG00000111554).M1.0.001			MDM1(ENSG00000111554)	SBP																																					0.000593521	452385	-0.37007	0.750283	0.243286	0.206319
12		MDM2(ENSG00000135679).M1.0.001			MDM2(ENSG00000135679)	SBP																																					3.76e-05	452385	-2.92188	2.98568	0.957722	0.484442
12		MED21(ENSG00000152944).M1.0.001			MED21(ENSG00000152944)	SBP																																					7.96e-05	452385	0.911095	2.05165	0.197207	0.182445
12		METAP2(ENSG00000111142).M1.0.001			METAP2(ENSG00000111142)	SBP																																					5.53e-05	452385	4.39455	2.46191	3.18627	1.12925
12		METTL1(ENSG00000037897).M1.0.001			METTL1(ENSG00000037897)	SBP																																					0.000238735	452385	0.0154743	1.17926	0.000172187	0.00457084
12		METTL21B(ENSG00000123427).M1.0.001			METTL21B(ENSG00000123427)	SBP																																					7.41e-05	452385	-2.11483	2.12681	0.988762	0.494789
12		METTL25(ENSG00000127720).M1.0.001			METTL25(ENSG00000127720)	SBP																																					0.000200051	452385	-0.213562	1.29416	0.0272313	0.0610157
12		METTL7A(ENSG00000185432).M1.0.001			METTL7A(ENSG00000185432)	SBP																																					6.63e-05	452385	-0.531083	2.24797	0.0558143	0.0897822
12		METTL7B(ENSG00000170439).M1.0.001			METTL7B(ENSG00000170439)	SBP																																					9.39e-05	452385	-0.223616	1.8883	0.0140237	0.0429995
12		MFAP5(ENSG00000197614).M1.0.001			MFAP5(ENSG00000197614)	SBP																																					6.19e-05	452385	6.57371	2.32689	7.98125	2.32547
12		MFSD5(ENSG00000182544).M1.0.001			MFSD5(ENSG00000182544)	SBP																																					6.41e-05	452385	-1.50691	2.28652	0.434331	0.292539
12		MGAT4C(ENSG00000182050).M1.0.001			MGAT4C(ENSG00000182050)	SBP																																					6.52e-05	452385	-1.03433	2.26639	0.208279	0.188345
12		MGP(ENSG00000111341).M1.0.001			MGP(ENSG00000111341)	SBP																																					0.000215524	452385	1.62364	1.24688	1.69564	0.71476
12		MGST1(ENSG00000008394).M1.0.001			MGST1(ENSG00000008394)	SBP																																					0.00017242	452385	-0.799646	1.39751	0.327404	0.24627
12		MIP(ENSG00000135517).M1.0.001			MIP(ENSG00000135517)	SBP																																					6.96e-05	452385	-0.120251	2.19329	0.00300598	0.0194166
12		MLEC(ENSG00000110917).M1.0.001			MLEC(ENSG00000110917)	SBP																																					2.76e-05	452385	-5.92062	3.48603	2.88452	1.04849
12		MLF2(ENSG00000089693).M1.0.001			MLF2(ENSG00000089693)	SBP																																					1.77e-05	452385	-0.719872	4.3519	0.0273623	0.0611717
12		MLXIP(ENSG00000175727).M1.0.001			MLXIP(ENSG00000175727)	SBP																																					5.53e-05	452385	-0.798497	2.46191	0.105197	0.127448
12		MMAB(ENSG00000139428).M1.0.001			MMAB(ENSG00000139428)	SBP																																					0.000468627	452385	0.438296	0.845804	0.268531	0.218734
12		MMP17(ENSG00000198598).M1.0.001			MMP17(ENSG00000198598)	SBP																																					0.000119367	452385	-2.22384	1.6754	1.76187	0.734259
12		MMP19(ENSG00000123342).M1.0.001			MMP19(ENSG00000123342)	SBP																																					0.000396786	452385	1.2111	0.919904	1.7333	0.725866
12		MON2(ENSG00000061987).M1.0.001			MON2(ENSG00000061987)	SBP																																					0.000170209	452385	0.0309537	1.40298	0.000486768	0.0077126
12		MORN3(ENSG00000139714).M1.0.001			MORN3(ENSG00000139714)	SBP																																					0.000135946	452385	0.085544	1.5698	0.00296956	0.019296
12		MPHOSPH9(ENSG00000051825).M1.0.001			MPHOSPH9(ENSG00000051825)	SBP																																					0.000245366	452385	-0.96593	1.16869	0.683115	0.388791
12		MRPL42(ENSG00000198015).M1.0.001			MRPL42(ENSG00000198015)	SBP																																					2.54e-05	452385	1.25115	3.62997	0.1188	0.136475
12		MRPL51(ENSG00000111639).M1.0.001			MRPL51(ENSG00000111639)	SBP																																					0.000139262	452385	-0.378377	1.55099	0.0595155	0.0929847
12		MRPS35(ENSG00000061794).M1.0.001			MRPS35(ENSG00000061794)	SBP																																					0.000154735	452385	-1.15839	1.47143	0.619769	0.365389
12		MSRB3(ENSG00000174099).M1.0.001			MSRB3(ENSG00000174099)	SBP																																					0.000111631	452385	-0.0852585	1.73241	0.00242199	0.0173901
12		MTERF2(ENSG00000120832).M1.0.001			MTERF2(ENSG00000120832)	SBP																																					6.08e-05	452385	0.473247	2.34783	0.0406297	0.0755892
12		MUCL1(ENSG00000172551).M1.0.001			MUCL1(ENSG00000172551)	SBP																																					3.54e-05	452385	4.34526	3.07729	1.99386	0.801514
12		MVK(ENSG00000110921).M1.0.001			MVK(ENSG00000110921)	SBP																																					9.28e-05	452385	-0.326284	1.89958	0.0295038	0.0636768
12		MYBPC1(ENSG00000196091).M1.0.001			MYBPC1(ENSG00000196091)	SBP																																					0.000176841	452385	0.508134	1.37649	0.136273	0.147511
12		MYF5(ENSG00000111049).M1.0.001			MYF5(ENSG00000111049)	SBP																																					2.87e-05	452385	-8.21368	3.41423	5.78749	1.79208
12		MYF6(ENSG00000111046).M1.0.001			MYF6(ENSG00000111046)	SBP																																					4.2e-05	452385	5.78174	2.82397	4.19176	1.39125
12		MYL2(ENSG00000111245).M1.0.001			MYL2(ENSG00000111245)	SBP																																					2.21e-05	452385	-2.19751	3.89253	0.318711	0.242313
12		MYL6(ENSG00000092841).M1.0.001			MYL6(ENSG00000092841)	SBP																																					0.000110525	452385	0.555331	1.74096	0.101747	0.125088
12		MYL6B(ENSG00000196465).M1.0.001			MYL6B(ENSG00000196465)	SBP																																					4.64e-05	452385	-2.25493	2.68625	0.704647	0.39661
12		MYO1A(ENSG00000166866).M1.0.001			MYO1A(ENSG00000166866)	SBP																																					0.000772572	452385	-0.15795	0.659227	0.0574078	0.0911715
12		MYO1H(ENSG00000174527).M1.0.001			MYO1H(ENSG00000174527)	SBP																																					0.00080573	452385	-0.750729	0.644572	1.35651	0.612355
12		MYRFL(ENSG00000166268).M1.0.001			MYRFL(ENSG00000166268)	SBP																																					0.000308366	452385	-0.799058	1.0352	0.595805	0.356366
12		NAA25(ENSG00000111300).M1.0.001			NAA25(ENSG00000111300)	SBP																																					3.43e-05	452385	-1.32087	3.12655	0.178481	0.17219
12		NAB2(ENSG00000166886).M1.0.001			NAB2(ENSG00000166886)	SBP																																					1.66e-05	452385	-0.558154	4.4946	0.0154214	0.0451931
12		NACA(ENSG00000196531).M1.0.001			NACA(ENSG00000196531)	SBP																																					0.000318313	452385	-0.0576158	1.02607	0.00315301	0.0198962
12		NANOG(ENSG00000111704).M1.0.001			NANOG(ENSG00000111704)	SBP																																					0.000114946	452385	-1.28765	1.71209	0.565646	0.344867
12		NANOGNB(ENSG00000205857).M1.0.001			NANOGNB(ENSG00000205857)	SBP																																					0.000750467	452385	0.393477	0.66855	0.346395	0.254799
12		NAV3(ENSG00000067798).M1.0.001			NAV3(ENSG00000067798)	SBP																																					0.000122683	452385	-4.69334	1.65244	8.06702	2.34603
12		NCAPD2(ENSG00000010292).M1.0.001			NCAPD2(ENSG00000010292)	SBP																																					0.00101904	452385	-0.591226	0.573919	1.06122	0.518648
12		NCKAP1L(ENSG00000123338).M1.0.001			NCKAP1L(ENSG00000123338)	SBP																																					0.000131525	452385	-1.65391	1.59611	1.07374	0.522731
12		NCKAP5L(ENSG00000167566).M1.0.001			NCKAP5L(ENSG00000167566)	SBP																																					6.74e-05	452385	-1.62023	2.22891	0.528405	0.330425
12		NCOR2(ENSG00000196498).M1.0.001			NCOR2(ENSG00000196498)	SBP																																					0.000522785	452385	0.22187	0.797668	0.0773661	0.107405
12		NDUFA12(ENSG00000184752).M1.0.001			NDUFA12(ENSG00000184752)	SBP																																					0.000671994	452385	-0.445666	0.706487	0.397934	0.277236
12		NDUFA4L2(ENSG00000185633).M1.0.001			NDUFA4L2(ENSG00000185633)	SBP																																					3.87e-05	452385	0.543801	2.94273	0.0341491	0.0688524
12		NDUFA9(ENSG00000139180).M1.0.001			NDUFA9(ENSG00000139180)	SBP																																					0.000127104	452385	-0.573994	1.62347	0.125004	0.14046
12		NECAP1(ENSG00000089818).M1.0.001			NECAP1(ENSG00000089818)	SBP																																					2.21e-05	452385	9.62305	3.89245	6.11194	1.87202
12		NEDD1(ENSG00000139350).M1.0.001			NEDD1(ENSG00000139350)	SBP																																					4.97e-05	452385	-0.714192	2.59511	0.0757391	0.106151
12		NELL2(ENSG00000184613).M1.0.001			NELL2(ENSG00000184613)	SBP																																					5.42e-05	452385	-2.84281	2.48688	1.30673	0.596901
12		NEMP1(ENSG00000166881).M1.0.001			NEMP1(ENSG00000166881)	SBP																																					5.31e-05	452385	-0.00299481	2.51276	1.42e-06	0.00041319
12		NEUROD4(ENSG00000123307).M1.0.001			NEUROD4(ENSG00000123307)	SBP																																					0.000139262	452385	-0.348639	1.55104	0.0505254	0.0850481
12		NFYB(ENSG00000120837).M1.0.001			NFYB(ENSG00000120837)	SBP																																					1.77e-05	452385	-4.63747	4.35186	1.13556	0.542737
12		NINJ2(ENSG00000171840).M1.0.001			NINJ2(ENSG00000171840)	SBP																																					7.96e-05	452385	1.81078	2.05183	0.778843	0.423088
12		NOC4L(ENSG00000184967).M1.0.001			NOC4L(ENSG00000184967)	SBP																																					8.73e-05	452385	1.5977	1.95999	0.664484	0.381971
12		NOP2(ENSG00000111641).M1.0.001			NOP2(ENSG00000111641)	SBP																																					9.39e-05	452385	0.759928	1.8883	0.161958	0.162815
12		NOS1(ENSG00000089250).M1.0.001			NOS1(ENSG00000089250)	SBP																																					8.07e-05	452385	0.714502	2.03754	0.122969	0.139161
12		NPFF(ENSG00000139574).M1.0.001			NPFF(ENSG00000139574)	SBP																																					0.000165788	452385	-2.45042	1.42189	2.96996	1.07148
12		NR1H4(ENSG00000012504).M1.0.001			NR1H4(ENSG00000012504)	SBP																																					6.19e-05	452385	0.425474	2.32642	0.0334479	0.0680917
12		NR2C1(ENSG00000120798).M1.0.001			NR2C1(ENSG00000120798)	SBP																																					8.29e-05	452385	2.26772	2.01023	1.27259	0.586227
12		NR4A1(ENSG00000123358).M1.0.001			NR4A1(ENSG00000123358)	SBP																																					0.000133736	452385	-2.02655	1.58328	1.63832	0.697764
12		NRIP2(ENSG00000053702).M1.0.001			NRIP2(ENSG00000053702)	SBP																																					0.000152525	452385	-0.775547	1.48223	0.273771	0.22126
12		NT5DC3(ENSG00000111696).M1.0.001			NT5DC3(ENSG00000111696)	SBP																																					0.000689678	452385	0.49238	0.696236	0.500136	0.319265
12		NTN4(ENSG00000074527).M1.0.001			NTN4(ENSG00000074527)	SBP																																					7.63e-05	452385	-0.324643	2.09579	0.0239948	0.0570508
12		NTS(ENSG00000133636).M1.0.001			NTS(ENSG00000133636)	SBP																																					8.73e-05	452385	-0.569366	1.95878	0.0844915	0.112776
12		NUAK1(ENSG00000074590).M1.0.001			NUAK1(ENSG00000074590)	SBP																																					3.65e-05	452385	0.4626	3.03032	0.0233042	0.0561749
12		NUDT4(ENSG00000173598).M1.0.001			NUDT4(ENSG00000173598)	SBP																																					0.000134841	452385	-1.0539	1.57622	0.44706	0.297798
12		NUP107(ENSG00000111581).M1.0.001			NUP107(ENSG00000111581)	SBP																																					0.000266366	452385	5.55e-06	1.12161	2.45e-11	1.71e-06
12		NUP37(ENSG00000075188).M1.0.001			NUP37(ENSG00000075188)	SBP																																					5.97e-05	452385	-2.03287	2.36907	0.736316	0.407997
12		NXPH4(ENSG00000182379).M1.0.001			NXPH4(ENSG00000182379)	SBP																																					1.11e-05	452385	11.099	5.5047	4.06535	1.35881
12		OAS1(ENSG00000089127).M1.0.001			OAS1(ENSG00000089127)	SBP																																					0.000248682	452385	0.253433	1.15298	0.0483153	0.0830089
12		OAS2(ENSG00000111335).M1.0.001			OAS2(ENSG00000111335)	SBP																																					0.000290682	452385	-0.173736	1.07424	0.0261561	0.0597228
12		OAS3(ENSG00000111331).M1.0.001			OAS3(ENSG00000111331)	SBP																																					0.000536048	452385	0.191891	0.790943	0.0588601	0.0924238
12		OASL(ENSG00000135114).M1.0.001			OASL(ENSG00000135114)	SBP																																					0.000533837	452385	1.16178	0.791077	2.15679	0.847892
12		OGFOD2(ENSG00000111325).M1.0.001			OGFOD2(ENSG00000111325)	SBP																																					0.000524995	452385	0.329731	0.799279	0.170185	0.167525
12		OLR1(ENSG00000173391).M1.0.001			OLR1(ENSG00000173391)	SBP																																					5.19e-05	452385	-2.79125	2.53925	1.20833	0.565971
12		OR2AP1(ENSG00000179615).M1.0.001			OR2AP1(ENSG00000179615)	SBP																																					0.000288471	452385	-0.592079	1.0883	0.29598	0.231796
12		OR6C1(ENSG00000205330).M1.0.001			OR6C1(ENSG00000205330)	SBP																																					9.84e-05	452385	0.893481	1.84538	0.234423	0.201858
12		OR6C2(ENSG00000179695).M1.0.001			OR6C2(ENSG00000179695)	SBP																																					9.84e-05	452385	-0.0122269	1.82497	4.49e-05	0.00232781
12		OR6C3(ENSG00000205329).M1.0.001			OR6C3(ENSG00000205329)	SBP																																					0.000133736	452385	-1.27281	1.58406	0.645623	0.375015
12		OR6C4(ENSG00000179626).M1.0.001			OR6C4(ENSG00000179626)	SBP																																					5.75e-05	452385	-2.93447	2.41518	1.47626	0.649054
12		OR6C6(ENSG00000188324).M1.0.001			OR6C6(ENSG00000188324)	SBP																																					0.000866519	452385	-0.582587	0.623992	0.871693	0.455328
12		OR6C65(ENSG00000205328).M1.0.001			OR6C65(ENSG00000205328)	SBP																																					0.000386839	452385	-2.27385	0.929469	5.98485	1.84075
12		OR6C68(ENSG00000205327).M1.0.001			OR6C68(ENSG00000205327)	SBP																																					0.000224366	452385	-1.0129	1.22232	0.686685	0.390092
12		OR6C70(ENSG00000184954).M1.0.001			OR6C70(ENSG00000184954)	SBP																																					4.09e-05	452385	3.29958	2.86186	1.32929	0.603921
12		OR6C74(ENSG00000197706).M1.0.001			OR6C74(ENSG00000197706)	SBP																																					9.73e-05	452385	-0.957759	1.85587	0.266328	0.217667
12		OR6C75(ENSG00000187857).M1.0.001			OR6C75(ENSG00000187857)	SBP																																					0.000226577	452385	-0.267591	1.21609	0.0484183	0.0831048
12		OR6C76(ENSG00000185821).M1.0.001			OR6C76(ENSG00000185821)	SBP																																					5.19e-05	452385	1.23955	2.53976	0.238201	0.203767
12		OR8S1(ENSG00000197376).M1.0.001			OR8S1(ENSG00000197376)	SBP																																					0.000209998	452385	2.88134	1.26314	5.20342	1.647
12		OR9K2(ENSG00000170605).M1.0.001			OR9K2(ENSG00000170605)	SBP																																					0.000192314	452385	-1.09714	1.32006	0.690772	0.391579
12		ORAI1(ENSG00000276045).M1.0.001			ORAI1(ENSG00000276045)	SBP																																					2.65e-05	452385	-6.4521	3.5534	3.29696	1.15859
12		OS9(ENSG00000135506).M1.0.001			OS9(ENSG00000135506)	SBP																																					0.000155841	452385	2.13981	1.45592	2.1601	0.848827
12		OSBPL8(ENSG00000091039).M1.0.001			OSBPL8(ENSG00000091039)	SBP																																					7.74e-05	452385	-1.48765	2.08105	0.511017	0.323582
12		OTOGL(ENSG00000165899).M1.0.001			OTOGL(ENSG00000165899)	SBP																																					0.00154957	452385	-0.966693	0.465627	4.31023	1.42155
12		OVCH1(ENSG00000187950).M1.0.001			OVCH1(ENSG00000187950)	SBP																																					0.00144125	452385	0.589146	0.480885	1.50094	0.656538
12		OVOS2(ENSG00000177359).M1.0.001			OVOS2(ENSG00000177359)	SBP																																					0.00118373	452385	-0.937079	0.530563	3.11945	1.11147
12		P2RX2(ENSG00000187848).M1.0.001			P2RX2(ENSG00000187848)	SBP																																					0.000628889	452385	1.23105	0.730266	2.84177	1.03695
12		P2RX4(ENSG00000135124).M1.0.001			P2RX4(ENSG00000135124)	SBP																																					0.000123788	452385	0.0692467	1.64577	0.00177036	0.0148258
12		P2RX7(ENSG00000089041).M1.0.001			P2RX7(ENSG00000089041)	SBP																																					0.000161367	452385	-0.377465	1.44119	0.0685979	0.100514
12		P3H3(ENSG00000110811).M1.0.001			P3H3(ENSG00000110811)	SBP																																					0.000330471	452385	0.779751	1.00708	0.599498	0.357763
12		PAH(ENSG00000171759).M1.0.001			PAH(ENSG00000171759)	SBP																																					0.000554837	452385	1.03844	0.777363	1.78448	0.740884
12		PAN2(ENSG00000135473).M1.0.001			PAN2(ENSG00000135473)	SBP																																					0.000146999	452385	-0.917787	1.50963	0.369608	0.265026
12		PARP11(ENSG00000111224).M1.0.001			PARP11(ENSG00000111224)	SBP																																					0.000311681	452385	-0.540997	1.03698	0.272178	0.220494
12		PARPBP(ENSG00000185480).M1.0.001			PARPBP(ENSG00000185480)	SBP																																					0.000309471	452385	-0.194972	1.04061	0.0351051	0.0698788
12		PCED1B(ENSG00000179715).M1.0.001			PCED1B(ENSG00000179715)	SBP																																					3.87e-05	452385	-1.97249	2.94259	0.449336	0.298734
12		PDE1B(ENSG00000123360).M1.0.001			PDE1B(ENSG00000123360)	SBP																																					3.43e-05	452385	4.04542	3.12672	1.67398	0.708349
12		PDE3A(ENSG00000172572).M1.0.001			PDE3A(ENSG00000172572)	SBP																																					0.000116052	452385	-2.63961	1.69903	2.41366	0.919803
12		PDE6H(ENSG00000139053).M1.0.001			PDE6H(ENSG00000139053)	SBP																																					6.63e-05	452385	3.31055	2.24749	2.16974	0.851552
12		PDZRN4(ENSG00000165966).M1.0.001			PDZRN4(ENSG00000165966)	SBP																																					0.000575837	452385	1.48816	0.763154	3.80253	1.29094
12		PEBP1(ENSG00000089220).M1.0.001			PEBP1(ENSG00000089220)	SBP																																					0.000100578	452385	1.2646	1.82507	0.48012	0.311253
12		PEX5(ENSG00000139197).M1.0.001			PEX5(ENSG00000139197)	SBP																																					0.000770362	452385	0.69845	0.661075	1.11627	0.53652
12		PFDN5(ENSG00000123349).M1.0.001			PFDN5(ENSG00000123349)	SBP																																					1.88e-05	452385	6.64647	4.22198	2.47827	0.937684
12		PFKM(ENSG00000152556).M1.0.001			PFKM(ENSG00000152556)	SBP																																					0.000221051	452385	-1.45529	1.23153	1.3964	0.624651
12		PGAM5(ENSG00000247077).M1.0.001			PGAM5(ENSG00000247077)	SBP																																					5.75e-05	452385	2.76056	2.41475	1.30693	0.596963
12		PHB2(ENSG00000215021).M1.0.001			PHB2(ENSG00000215021)	SBP																																					3.76e-05	452385	-0.140845	2.98542	0.00222574	0.0166572
12		PHC1(ENSG00000111752).M1.0.001			PHC1(ENSG00000111752)	SBP																																					7.41e-05	452385	2.22219	2.12917	1.08928	0.527785
12		PHLDA1(ENSG00000139289).M1.0.001			PHLDA1(ENSG00000139289)	SBP																																					9.06e-05	452385	-1.52577	1.8995	0.645212	0.374863
12		PIANP(ENSG00000139200).M1.0.001			PIANP(ENSG00000139200)	SBP																																					1.55e-05	452385	-5.19226	4.65236	1.24556	0.577736
12		PIK3C2G(ENSG00000139144).M1.0.001			PIK3C2G(ENSG00000139144)	SBP																																					0.000990307	452385	0.0799816	0.580944	0.0189545	0.0503675
12		PIP4K2C(ENSG00000166908).M1.0.001			PIP4K2C(ENSG00000166908)	SBP																																					0.000124894	452385	-3.31423	1.63778	4.095	1.36643
12		PITPNM2(ENSG00000090975).M1.0.001			PITPNM2(ENSG00000090975)	SBP																																					0.000102789	452385	1.59012	1.80523	0.77588	0.422044
12		PIWIL1(ENSG00000125207).M1.0.001			PIWIL1(ENSG00000125207)	SBP																																					0.000154735	452385	-2.0367	1.47147	1.91582	0.77906
12		PKP2(ENSG00000057294).M1.0.001			PKP2(ENSG00000057294)	SBP																																					0.000460891	452385	-0.369927	0.853164	0.188004	0.177451
12		PLA2G1B(ENSG00000170890).M1.0.001			PLA2G1B(ENSG00000170890)	SBP																																					4.97e-05	452385	-1.52319	2.59565	0.34436	0.253893
12		PLBD1(ENSG00000121316).M1.0.001			PLBD1(ENSG00000121316)	SBP																																					0.000909623	452385	-0.772781	0.607397	1.6187	0.691921
12		PLBD2(ENSG00000151176).M1.0.001			PLBD2(ENSG00000151176)	SBP																																					0.00015142	452385	1.34577	1.48747	0.818552	0.436989
12		PLCZ1(ENSG00000139151).M1.0.001			PLCZ1(ENSG00000139151)	SBP																																					0.000276313	452385	-0.535053	1.10135	0.236019	0.202666
12		PLEKHA5(ENSG00000052126).M1.0.001			PLEKHA5(ENSG00000052126)	SBP																																					6.96e-05	452385	0.694494	2.1933	0.100263	0.124063
12		PLEKHG6(ENSG00000008323).M1.0.001			PLEKHG6(ENSG00000008323)	SBP																																					0.000438786	452385	-0.274185	0.875204	0.0981449	0.12259
12		PLEKHG7(ENSG00000187510).M1.0.001			PLEKHG7(ENSG00000187510)	SBP																																					0.000867624	452385	1.68341	0.622643	7.30977	2.1638
12		PLXNC1(ENSG00000136040).M1.0.001			PLXNC1(ENSG00000136040)	SBP																																					0.000113841	452385	-1.25948	1.7154	0.539076	0.334592
12		PMCH(ENSG00000183395).M1.0.001			PMCH(ENSG00000183395)	SBP																																					3.98e-05	452385	-3.26061	2.90138	1.26296	0.583208
12		PMEL(ENSG00000185664).M1.0.001			PMEL(ENSG00000185664)	SBP																																					0.000773677	452385	-0.310891	0.658828	0.222675	0.195854
12		POC1B-GALNT4(ENSG00000259075).M1.0.001			POC1B-GALNT4(ENSG00000259075)	SBP																																					0.000108315	452385	-0.812625	1.75863	0.213516	0.191097
12		POC1B(ENSG00000139323).M1.0.001			POC1B(ENSG00000139323)	SBP																																					0.000531627	452385	-0.560238	0.794171	0.497642	0.318272
12		POLE(ENSG00000177084).M1.0.001			POLE(ENSG00000177084)	SBP																																					0.000444312	452385	1.60969	0.868602	3.43435	1.19481
12		POLR3B(ENSG00000013503).M1.0.001			POLR3B(ENSG00000013503)	SBP																																					0.000389049	452385	1.3522	0.928183	2.12235	0.838142
12		POP5(ENSG00000167272).M1.0.001			POP5(ENSG00000167272)	SBP																																					4.09e-05	452385	-1.96181	2.86223	0.46979	0.307079
12		POU6F1(ENSG00000184271).M1.0.001			POU6F1(ENSG00000184271)	SBP																																					5.53e-06	452385	-4.73266	7.78482	0.369585	0.265016
12		PPFIA2(ENSG00000139220).M1.0.001			PPFIA2(ENSG00000139220)	SBP																																					4.64e-05	452385	-2.89644	2.68611	1.16273	0.551449
12		PPFIBP1(ENSG00000110841).M1.0.001			PPFIBP1(ENSG00000110841)	SBP																																					0.000518364	452385	-0.325344	0.804303	0.163624	0.163776
12		PPHLN1(ENSG00000134283).M1.0.001			PPHLN1(ENSG00000134283)	SBP																																					0.000102789	452385	-3.51694	1.80526	3.79535	1.28908
12		PPM1H(ENSG00000111110).M1.0.001			PPM1H(ENSG00000111110)	SBP																																					5.42e-05	452385	-3.69145	2.48687	2.20336	0.861035
12		PPP1CC(ENSG00000186298).M1.0.001			PPP1CC(ENSG00000186298)	SBP																																					9.95e-05	452385	-2.23262	1.8351	1.48017	0.650242
12		PPP1R12A(ENSG00000058272).M1.0.001			PPP1R12A(ENSG00000058272)	SBP																																					0.000211103	452385	0.581777	1.25984	0.213246	0.190956
12		PPP1R1A(ENSG00000135447).M1.0.001			PPP1R1A(ENSG00000135447)	SBP																																					1.55e-05	452385	2.53097	4.65261	0.295923	0.231769
12		PRB1(ENSG00000251655).M1.0.001			PRB1(ENSG00000251655)	SBP																																					0.000269682	452385	0.377009	1.08013	0.121828	0.13843
12		PRB2(ENSG00000121335).M1.0.001			PRB2(ENSG00000121335)	SBP																																					0.00106546	452385	0.674407	0.559491	1.45298	0.641968
12		PRB3(ENSG00000197870).M1.0.001			PRB3(ENSG00000197870)	SBP																																					0.000183472	452385	-1.89941	1.3355	2.02276	0.809789
12		PRB4(ENSG00000230657).M1.0.001			PRB4(ENSG00000230657)	SBP																																					0.000358102	452385	-0.0698114	0.964554	0.00523841	0.0258099
12		PRDM4(ENSG00000110851).M1.0.001			PRDM4(ENSG00000110851)	SBP																																					0.000117157	452385	-0.0743614	1.69096	0.00193387	0.015507
12		PRH1(ENSG00000231887).M1.0.001			PRH1(ENSG00000231887)	SBP																																					0.00032826	452385	0.218945	1.01623	0.0464184	0.081227
12		PRH2(ENSG00000134551).M1.0.001			PRH2(ENSG00000134551)	SBP																																					0.000232103	452385	0.222357	1.19022	0.0349015	0.0696613
12		PRIM1(ENSG00000198056).M1.0.001			PRIM1(ENSG00000198056)	SBP																																					0.000144788	452385	0.773463	1.52111	0.25856	0.21388
12		PRKAB1(ENSG00000111725).M1.0.001			PRKAB1(ENSG00000111725)	SBP																																					0.000176841	452385	-1.45327	1.37904	1.11055	0.534673
12		PRKAG1(ENSG00000181929).M1.0.001			PRKAG1(ENSG00000181929)	SBP																																					0.000104999	452385	1.13249	1.78618	0.401997	0.278965
12		PRPF40B(ENSG00000110844).M1.0.001			PRPF40B(ENSG00000110844)	SBP																																					0.000123788	452385	-2.26045	1.64504	1.88815	0.77106
12		PRPH(ENSG00000135406).M1.0.001			PRPH(ENSG00000135406)	SBP																																					0.000269682	452385	-0.376246	1.11479	0.113909	0.133278
12		PRR13(ENSG00000205352).M1.0.001			PRR13(ENSG00000205352)	SBP																																					3.09e-05	452385	-0.874435	3.29087	0.0706047	0.102121
12		PRR4(ENSG00000111215).M1.0.001			PRR4(ENSG00000111215)	SBP																																					0.000161367	452385	1.43153	1.4411	0.98676	0.494124
12		PSMD9(ENSG00000110801).M1.0.001			PSMD9(ENSG00000110801)	SBP																																					3.87e-05	452385	0.375708	2.94256	0.0163023	0.0465294
12		PTPN11(ENSG00000179295).M1.0.001			PTPN11(ENSG00000179295)	SBP																																					8.84e-06	452385	15.0339	6.15444	5.96716	1.8364
12		PTPN6(ENSG00000111679).M1.0.001			PTPN6(ENSG00000111679)	SBP																																					3.09e-05	452385	3.77233	3.28979	1.31487	0.599436
12		PTPRB(ENSG00000127329).M1.0.001			PTPRB(ENSG00000127329)	SBP																																					0.000103894	452385	0.292538	1.79562	0.0265422	0.0601898
12		PTPRO(ENSG00000151490).M1.0.001			PTPRO(ENSG00000151490)	SBP																																					7.63e-05	452385	-0.27374	2.0958	0.0170599	0.0476527
12		PTPRQ(ENSG00000139304).M1.0.001			PTPRQ(ENSG00000139304)	SBP																																					0.000751572	452385	0.317874	0.667169	0.227006	0.19808
12		PTPRR(ENSG00000153233).M1.0.001			PTPRR(ENSG00000153233)	SBP																																					0.000269682	452385	1.47273	1.11036	1.75921	0.733478
12		PUS1(ENSG00000177192).M1.0.001			PUS1(ENSG00000177192)	SBP																																					9.95e-05	452385	0.550193	1.83662	0.0897407	0.116619
12		PUS7L(ENSG00000129317).M1.0.001			PUS7L(ENSG00000129317)	SBP																																					0.000309471	452385	0.590936	1.04181	0.321736	0.243694
12		PWP1(ENSG00000136045).M1.0.001			PWP1(ENSG00000136045)	SBP																																					0.000337102	452385	-0.638718	0.9971	0.410337	0.282497
12		PXMP2(ENSG00000176894).M1.0.001			PXMP2(ENSG00000176894)	SBP																																					0.000539364	452385	0.526105	0.788958	0.444669	0.296814
12		PXN(ENSG00000089159).M1.0.001			PXN(ENSG00000089159)	SBP																																					0.000551521	452385	0.477996	0.78874	0.367267	0.264004
12		PYM1(ENSG00000170473).M1.0.001			PYM1(ENSG00000170473)	SBP																																					2.21e-05	452385	-1.91273	3.89248	0.241465	0.205407
12		PYROXD1(ENSG00000121350).M1.0.001			PYROXD1(ENSG00000121350)	SBP																																					0.000446522	452385	0.232883	0.866448	0.0722425	0.103419
12		PZP(ENSG00000126838).M1.0.001			PZP(ENSG00000126838)	SBP																																					0.000818993	452385	-0.0489965	0.641139	0.00584017	0.0272955
12		R3HDM2(ENSG00000179912).M1.0.001			R3HDM2(ENSG00000179912)	SBP																																					6.63e-05	452385	-3.05836	2.24744	1.85184	0.760526
12		RAB21(ENSG00000080371).M1.0.001			RAB21(ENSG00000080371)	SBP																																					3.09e-05	452385	-4.02479	3.2898	1.49675	0.655269
12		RAB35(ENSG00000111737).M1.0.001			RAB35(ENSG00000111737)	SBP																																					1.33e-05	452385	-0.781124	5.02532	0.0241608	0.0572597
12		RAB3IP(ENSG00000127328).M1.0.001			RAB3IP(ENSG00000127328)	SBP																																					6.41e-05	452385	-1.06844	2.28594	0.21846	0.193673
12		RAB5B(ENSG00000111540).M1.0.001			RAB5B(ENSG00000111540)	SBP																																					4.2e-05	452385	-3.02762	2.82393	1.14946	0.547199
12		RACGAP1(ENSG00000161800).M1.0.001			RACGAP1(ENSG00000161800)	SBP																																					7.29e-05	452385	1.83044	2.14284	0.729681	0.405622
12		RAD51AP1(ENSG00000111247).M1.0.001			RAD51AP1(ENSG00000111247)	SBP																																					7.52e-05	452385	-0.497358	2.11114	0.0555014	0.0895075
12		RAD52(ENSG00000002016).M1.0.001			RAD52(ENSG00000002016)	SBP																																					0.000118262	452385	-2.19382	1.68373	1.69767	0.715361
12		RAD9B(ENSG00000151164).M1.0.001			RAD9B(ENSG00000151164)	SBP																																					0.00019563	452385	0.0755289	1.30884	0.00333005	0.0204597
12		RAPGEF3(ENSG00000079337).M1.0.001			RAPGEF3(ENSG00000079337)	SBP																																					0.000277419	452385	0.56347	1.09905	0.262848	0.215975
12		RARG(ENSG00000172819).M1.0.001			RARG(ENSG00000172819)	SBP																																					0.00101462	452385	-0.556189	0.573894	0.93925	0.478247
12		RASAL1(ENSG00000111344).M1.0.001			RASAL1(ENSG00000111344)	SBP																																					0.000387944	452385	-0.479352	0.929566	0.265919	0.217468
12		RASSF3(ENSG00000153179).M1.0.001			RASSF3(ENSG00000153179)	SBP																																					3.21e-05	452385	5.99739	3.23258	3.44213	1.19686
12		RASSF8(ENSG00000123094).M1.0.001			RASSF8(ENSG00000123094)	SBP																																					7.29e-05	452385	3.0603	2.14288	2.03953	0.814581
12		RASSF9(ENSG00000198774).M1.0.001			RASSF9(ENSG00000198774)	SBP																																					0.000825624	452385	0.0493521	0.637549	0.00599216	0.0276592
12		RBM19(ENSG00000122965).M1.0.001			RBM19(ENSG00000122965)	SBP																																					0.000341523	452385	0.385551	0.990633	0.151474	0.156686
12		RBMS2(ENSG00000076067).M1.0.001			RBMS2(ENSG00000076067)	SBP																																					0.000139262	452385	-0.987487	1.55101	0.405352	0.280389
12		RBP5(ENSG00000139194).M1.0.001			RBP5(ENSG00000139194)	SBP																																					0.000112736	452385	-1.72504	1.72382	1.00141	0.498983
12		RDH16(ENSG00000139547).M1.0.001			RDH16(ENSG00000139547)	SBP																																					0.000158051	452385	2.54259	1.44702	3.08748	1.10294
12		RDH5(ENSG00000135437).M1.0.001			RDH5(ENSG00000135437)	SBP																																					0.000193419	452385	0.0718323	1.31616	0.00297868	0.0193263
12		RECQL(ENSG00000004700).M1.0.001			RECQL(ENSG00000004700)	SBP																																					0.000160262	452385	-0.932247	1.44691	0.415126	0.284515
12		REP15(ENSG00000174236).M1.0.001			REP15(ENSG00000174236)	SBP																																					0.00017242	452385	2.00373	1.39397	2.06617	0.822178
12		RERG(ENSG00000134533).M1.0.001			RERG(ENSG00000134533)	SBP																																					7.63e-05	452385	-2.19051	2.09588	1.09234	0.528777
12		RERGL(ENSG00000111404).M1.0.001			RERGL(ENSG00000111404)	SBP																																					0.000482996	452385	-0.35304	0.835616	0.178498	0.1722
12		RFC5(ENSG00000111445).M1.0.001			RFC5(ENSG00000111445)	SBP																																					4.42e-05	452385	5.88688	2.75265	4.57371	1.48857
12		RFX4(ENSG00000111783).M1.0.001			RFX4(ENSG00000111783)	SBP																																					2.54e-05	452385	-0.908759	3.62975	0.062682	0.0956599
12		RHEBL1(ENSG00000167550).M1.0.001			RHEBL1(ENSG00000167550)	SBP																																					7.74e-05	452385	-0.596653	2.08086	0.0822161	0.111082
12		RHNO1(ENSG00000171792).M1.0.001			RHNO1(ENSG00000171792)	SBP																																					0.000112736	452385	1.85182	1.72388	1.15395	0.548637
12		RHOF(ENSG00000139725).M1.0.001			RHOF(ENSG00000139725)	SBP																																					5.64e-05	452385	3.45952	2.43785	2.01382	0.807229
12		RIC8B(ENSG00000111785).M1.0.001			RIC8B(ENSG00000111785)	SBP																																					1.88e-05	452385	2.89591	4.22201	0.470472	0.307355
12		RILPL1(ENSG00000188026).M1.0.001			RILPL1(ENSG00000188026)	SBP																																					9.39e-05	452385	3.09769	1.88829	2.69117	0.996083
12		RILPL2(ENSG00000150977).M1.0.001			RILPL2(ENSG00000150977)	SBP																																					0.000100578	452385	1.24551	1.8253	0.465616	0.305385
12		RIMBP2(ENSG00000060709).M1.0.001			RIMBP2(ENSG00000060709)	SBP																																					5.86e-05	452385	4.76763	2.3912	3.97532	1.33562
12		RITA1(ENSG00000139405).M1.0.001			RITA1(ENSG00000139405)	SBP																																					0.00106104	452385	-0.18153	0.561893	0.104373	0.126886
12		RND1(ENSG00000172602).M1.0.001			RND1(ENSG00000172602)	SBP																																					3.09e-05	452385	-3.81976	3.28983	1.34811	0.609755
12		RNF10(ENSG00000022840).M1.0.001			RNF10(ENSG00000022840)	SBP																																					4.75e-05	452385	-3.62678	2.65472	1.86641	0.764758
12		RNF34(ENSG00000170633).M1.0.001			RNF34(ENSG00000170633)	SBP																																					5.75e-05	452385	3.00017	2.41419	1.54437	0.669649
12		RNFT2(ENSG00000135119).M1.0.001			RNFT2(ENSG00000135119)	SBP																																					0.000278524	452385	0.115795	1.09427	0.0111978	0.0382348
12		RP11-277P12.6(ENSG00000255641).M1.0.001			RP11-277P12	SBP																																					0.00013263	452385	0.678754	1.5767	0.185322	0.175979
12		RP11-545J16.1(ENSG00000257046).M1.0.001			RP11-545J16	SBP																																					0.00082894	452385	-0.639854	0.636688	1.00997	0.501813
12		RP11-644F5.10(ENSG00000258311).M1.0.001			RP11-644F5	SBP																																					1.99e-05	452385	6.16078	4.10349	2.25406	0.875285
12		RP11-793H13.10(ENSG00000267281).M1.0.001			RP11-793H13	SBP																																					4.09e-05	452385	-1.16467	2.86271	0.16552	0.164865
12		RP4-816N1.8(ENSG00000283297).M1.0.001			RP4-816N1	SBP																																					0.000154735	452385	-0.790021	1.47152	0.288236	0.228153
12		RPAP3(ENSG00000005175).M1.0.001			RPAP3(ENSG00000005175)	SBP																																					0.000159156	452385	-3.08235	1.44105	4.57513	1.48893
12		RPH3A(ENSG00000089169).M1.0.001			RPH3A(ENSG00000089169)	SBP																																					5.97e-05	452385	1.24711	2.369	0.277127	0.22287
12		RPL41(ENSG00000229117).M1.0.001			RPL41(ENSG00000229117)	SBP																																					6.63e-06	452385	-2.9192	7.10666	0.168732	0.166699
12		RPLP0(ENSG00000089157).M1.0.001			RPLP0(ENSG00000089157)	SBP																																					8.4e-05	452385	-1.30224	1.99696	0.425249	0.288759
12		RPS26(ENSG00000197728).M1.0.001			RPS26(ENSG00000197728)	SBP																																					0.000140367	452385	1.03892	1.54101	0.454515	0.300858
12		RSRC2(ENSG00000111011).M1.0.001			RSRC2(ENSG00000111011)	SBP																																					8.84e-06	452385	-5.1851	6.15452	0.709782	0.398466
12		SARNP(ENSG00000205323).M1.0.001			SARNP(ENSG00000205323)	SBP																																					2.87e-05	452385	6.91218	3.414	4.09924	1.36752
12		SART3(ENSG00000075856).M1.0.001			SART3(ENSG00000075856)	SBP																																					6.52e-05	452385	-2.23262	2.26638	0.970426	0.488686
12		SBNO1(ENSG00000139697).M1.0.001			SBNO1(ENSG00000139697)	SBP																																					2.65e-05	452385	0.362084	3.55347	0.0103827	0.0367603
12		SCAF11(ENSG00000139218).M1.0.001			SCAF11(ENSG00000139218)	SBP																																					0.000141472	452385	0.132433	1.53882	0.00740656	0.0308556
12		SCARB1(ENSG00000073060).M1.0.001			SCARB1(ENSG00000073060)	SBP																																					9.62e-05	452385	0.673506	1.86644	0.130213	0.143748
12		SCN8A(ENSG00000196876).M1.0.001			SCN8A(ENSG00000196876)	SBP																																					3.32e-05	452385	-0.251519	3.17821	0.00626289	0.0282963
12		SCNN1A(ENSG00000111319).M1.0.001			SCNN1A(ENSG00000111319)	SBP																																					0.000177946	452385	1.29783	1.37232	0.894384	0.463073
12		SCYL2(ENSG00000136021).M1.0.001			SCYL2(ENSG00000136021)	SBP																																					7.96e-05	452385	-2.32112	2.05164	1.27995	0.588535
12		SDR9C7(ENSG00000170426).M1.0.001			SDR9C7(ENSG00000170426)	SBP																																					4.09e-05	452385	-3.01136	2.86197	1.10712	0.533565
12		SDS(ENSG00000135094).M1.0.001			SDS(ENSG00000135094)	SBP																																					5.53e-05	452385	-0.0689959	2.46191	0.000785418	0.00982016
12		SDSL(ENSG00000139410).M1.0.001			SDSL(ENSG00000139410)	SBP																																					0.000203367	452385	-1.20832	1.28479	0.8845	0.459705
12		SELPLG(ENSG00000110876).M1.0.001			SELPLG(ENSG00000110876)	SBP																																					2.98e-05	452385	-3.53208	3.35011	1.11158	0.535007
12		SENP1(ENSG00000079387).M1.0.001			SENP1(ENSG00000079387)	SBP																																					1.44e-05	452385	-4.13002	4.82798	0.731769	0.40637
12		SETD1B(ENSG00000139718).M1.0.001			SETD1B(ENSG00000139718)	SBP																																					0.000905202	452385	-0.113781	0.608587	0.034954	0.0697174
12		SH2B3(ENSG00000111252).M1.0.001			SH2B3(ENSG00000111252)	SBP																																					0.000124894	452385	0.548322	1.63776	0.112092	0.132076
12		SHMT2(ENSG00000182199).M1.0.001			SHMT2(ENSG00000182199)	SBP																																					0.000103894	452385	1.46763	1.79564	0.668031	0.383274
12		SIRT4(ENSG00000089163).M1.0.001			SIRT4(ENSG00000089163)	SBP																																					0.000162472	452385	2.80115	1.43597	3.80523	1.29164
12		SLC11A2(ENSG00000110911).M1.0.001			SLC11A2(ENSG00000110911)	SBP																																					9.95e-05	452385	0.596013	1.83521	0.105473	0.127635
12		SLC15A4(ENSG00000139370).M1.0.001			SLC15A4(ENSG00000139370)	SBP																																					7.96e-05	452385	1.67221	2.05164	0.664323	0.381912
12		SLC15A5(ENSG00000188991).M1.0.001			SLC15A5(ENSG00000188991)	SBP																																					0.000815677	452385	1.01916	0.640126	2.53488	0.953288
12		SLC16A7(ENSG00000118596).M1.0.001			SLC16A7(ENSG00000118596)	SBP																																					7.63e-05	452385	-3.03477	2.09578	2.09682	0.830898
12		SLC17A8(ENSG00000179520).M1.0.001			SLC17A8(ENSG00000179520)	SBP																																					0.000345944	452385	-1.01982	0.984346	1.07338	0.522614
12		SLC25A3(ENSG00000075415).M1.0.001			SLC25A3(ENSG00000075415)	SBP																																					4.53e-05	452385	2.04852	2.71868	0.567757	0.345678
12		SLC26A10(ENSG00000135502).M1.0.001			SLC26A10(ENSG00000135502)	SBP																																					0.000355892	452385	0.708264	0.968424	0.534883	0.332957
12		SLC2A13(ENSG00000151229).M1.0.001			SLC2A13(ENSG00000151229)	SBP																																					3.32e-05	452385	1.42967	3.17821	0.202352	0.185201
12		SLC2A14(ENSG00000173262).M1.0.001			SLC2A14(ENSG00000173262)	SBP																																					0.000148104	452385	0.540263	1.4929	0.130963	0.144217
12		SLC2A3(ENSG00000059804).M1.0.001			SLC2A3(ENSG00000059804)	SBP																																					0.000139262	452385	1.85391	1.55104	1.42866	0.634543
12		SLC35E3(ENSG00000175782).M1.0.001			SLC35E3(ENSG00000175782)	SBP																																					0.000118262	452385	2.5124	1.68305	2.22836	0.86807
12		SLC38A1(ENSG00000111371).M1.0.001			SLC38A1(ENSG00000111371)	SBP																																					6.74e-05	452385	5.20458	2.22895	5.45219	1.70899
12		SLC38A2(ENSG00000134294).M1.0.001			SLC38A2(ENSG00000134294)	SBP																																					1.55e-05	452385	3.9922	4.65267	0.73624	0.40797
12		SLC38A4(ENSG00000139209).M1.0.001			SLC38A4(ENSG00000139209)	SBP																																					3.32e-05	452385	2.47242	3.1782	0.605176	0.359906
12		SLC39A5(ENSG00000139540).M1.0.001			SLC39A5(ENSG00000139540)	SBP																																					0.000353681	452385	-2.07087	0.97386	4.5218	1.4754
12		SLC41A2(ENSG00000136052).M1.0.001			SLC41A2(ENSG00000136052)	SBP																																					5.08e-05	452385	0.752557	2.56672	0.0859648	0.113864
12		SLC48A1(ENSG00000211584).M1.0.001			SLC48A1(ENSG00000211584)	SBP																																					0.00039347	452385	-0.259075	0.920953	0.0791363	0.108757
12		SLC4A8(ENSG00000050438).M1.0.001			SLC4A8(ENSG00000050438)	SBP																																					6.41e-05	452385	0.0388916	2.28588	0.00028947	0.00593566
12		SLC5A8(ENSG00000256870).M1.0.001			SLC5A8(ENSG00000256870)	SBP																																					9.84e-05	452385	-1.38368	1.84547	0.56216	0.343527
12		SLC6A12(ENSG00000111181).M1.0.001			SLC6A12(ENSG00000111181)	SBP																																					8.51e-05	452385	0.12791	1.98391	0.00415687	0.0229201
12		SLC6A13(ENSG00000010379).M1.0.001			SLC6A13(ENSG00000010379)	SBP																																					0.000257524	452385	-0.984193	1.14071	0.744401	0.410883
12		SLC6A15(ENSG00000072041).M1.0.001			SLC6A15(ENSG00000072041)	SBP																																					0.000101683	452385	-1.35818	1.81501	0.559966	0.342682
12		SLC8B1(ENSG00000089060).M1.0.001			SLC8B1(ENSG00000089060)	SBP																																					0.000570311	452385	-1.9516	0.76755	6.46501	1.95853
12		SLCO1A2(ENSG00000084453).M1.0.001			SLCO1A2(ENSG00000084453)	SBP																																					0.000202261	452385	0.77127	1.28074	0.362651	0.261983
12		SLCO1B1(ENSG00000134538).M1.0.001			SLCO1B1(ENSG00000134538)	SBP																																					0.00101462	452385	-0.00439504	0.573274	5.88e-05	0.00266472
12		SLCO1B3(ENSG00000111700).M1.0.001			SLCO1B3(ENSG00000111700)	SBP																																					0.000342629	452385	-0.110101	0.989134	0.01239	0.0403052
12		SLCO1B7(ENSG00000205754).M1.0.001			SLCO1B7(ENSG00000205754)	SBP																																					0.000566995	452385	-0.547744	0.769784	0.506312	0.321719
12		SLCO1C1(ENSG00000139155).M1.0.001			SLCO1C1(ENSG00000139155)	SBP																																					0.000319418	452385	-0.895467	1.02405	0.76464	0.418073
12		SMAGP(ENSG00000170545).M1.0.001			SMAGP(ENSG00000170545)	SBP																																					5.97e-05	452385	-2.68044	2.36899	1.28022	0.58862
12		SMARCC2(ENSG00000139613).M1.0.001			SMARCC2(ENSG00000139613)	SBP																																					2.54e-05	452385	-6.59914	3.62975	3.30538	1.16082
12		SMARCD1(ENSG00000066117).M1.0.001			SMARCD1(ENSG00000066117)	SBP																																					1.88e-05	452385	9.14941	4.22194	4.69637	1.51961
12		SMCO2(ENSG00000165935).M1.0.001			SMCO2(ENSG00000165935)	SBP																																					0.00019784	452385	0.783762	1.2871	0.370804	0.265547
12		SMCO3(ENSG00000179256).M1.0.001			SMCO3(ENSG00000179256)	SBP																																					7.18e-05	452385	-3.07867	2.15928	2.03287	0.812676
12		SMIM10L1(ENSG00000256537).M1.0.001			SMIM10L1(ENSG00000256537)	SBP																																					1.66e-05	452385	2.89641	4.49461	0.415277	0.284579
12		SMUG1(ENSG00000123415).M1.0.001			SMUG1(ENSG00000123415)	SBP																																					0.000412259	452385	1.1771	0.901753	1.70393	0.717208
12		SNRNP35(ENSG00000184209).M1.0.001			SNRNP35(ENSG00000184209)	SBP																																					0.000207788	452385	-1.4563	1.27018	1.31453	0.599329
12		SOAT2(ENSG00000167780).M1.0.001			SOAT2(ENSG00000167780)	SBP																																					0.00116052	452385	0.253809	0.537906	0.222638	0.195835
12		SOX5(ENSG00000134532).M1.0.001			SOX5(ENSG00000134532)	SBP																																					0.000232103	452385	-0.83873	1.20165	0.487181	0.314091
12		SP1(ENSG00000185591).M1.0.001			SP1(ENSG00000185591)	SBP																																					5.53e-05	452385	-1.70732	2.46199	0.480903	0.311568
12		SP7(ENSG00000170374).M1.0.001			SP7(ENSG00000170374)	SBP																																					5.75e-05	452385	0.463253	2.41518	0.0367907	0.0716595
12		SPATS2(ENSG00000123352).M1.0.001			SPATS2(ENSG00000123352)	SBP																																					4.42e-05	452385	-0.14358	2.75303	0.00271999	0.0184503
12		SPRYD3(ENSG00000167778).M1.0.001			SPRYD3(ENSG00000167778)	SBP																																					8.07e-05	452385	-0.922806	2.03755	0.205119	0.186672
12		SPRYD4(ENSG00000176422).M1.0.001			SPRYD4(ENSG00000176422)	SBP																																					3.09e-05	452385	-0.441221	3.28991	0.0179864	0.0489964
12		SPSB2(ENSG00000111671).M1.0.001			SPSB2(ENSG00000111671)	SBP																																					0.000286261	452385	-1.30837	1.07878	1.47095	0.647441
12		SPX(ENSG00000134548).M1.0.001			SPX(ENSG00000134548)	SBP																																					0.000101683	452385	-0.869706	1.81659	0.229209	0.199207
12		SRGAP1(ENSG00000196935).M1.0.001			SRGAP1(ENSG00000196935)	SBP																																					0.000106104	452385	-1.62982	1.77682	0.841381	0.444903
12		SRRM4(ENSG00000139767).M1.0.001			SRRM4(ENSG00000139767)	SBP																																					5.75e-05	452385	3.67523	2.4141	2.31772	0.893104
12		SSH1(ENSG00000084112).M1.0.001			SSH1(ENSG00000084112)	SBP																																					0.000350365	452385	1.1622	0.978178	1.41165	0.629335
12		SSPN(ENSG00000123096).M1.0.001			SSPN(ENSG00000123096)	SBP																																					0.000119367	452385	0.791957	1.67522	0.22349	0.196274
12		STAB2(ENSG00000136011).M1.0.001			STAB2(ENSG00000136011)	SBP																																					0.00115167	452385	-1.0024	0.538872	3.46025	1.20162
12		STAC3(ENSG00000185482).M1.0.001			STAC3(ENSG00000185482)	SBP																																					7.96e-05	452385	0.65711	2.05169	0.102577	0.125658
12		STAT2(ENSG00000170581).M1.0.001			STAT2(ENSG00000170581)	SBP																																					6.52e-05	452385	2.17593	2.26639	0.92177	0.472356
12		STAT6(ENSG00000166888).M1.0.001			STAT6(ENSG00000166888)	SBP																																					4.09e-05	452385	1.32473	2.86185	0.214269	0.191491
12		STK38L(ENSG00000211455).M1.0.001			STK38L(ENSG00000211455)	SBP																																					2.65e-05	452385	0.395045	3.55335	0.0123599	0.0402541
12		STRAP(ENSG00000023734).M1.0.001			STRAP(ENSG00000023734)	SBP																																					3.43e-05	452385	-2.79117	3.12665	0.79692	0.429438
12		STX2(ENSG00000111450).M1.0.001			STX2(ENSG00000111450)	SBP																																					0.00010721	452385	-0.500644	1.76766	0.080216	0.109576
12		STYK1(ENSG00000060140).M1.0.001			STYK1(ENSG00000060140)	SBP																																					0.000386839	452385	0.834353	0.930881	0.803363	0.431693
12		SUDS3(ENSG00000111707).M1.0.001			SUDS3(ENSG00000111707)	SBP																																					1.44e-05	452385	3.784	4.82804	0.61427	0.363327
12		SUOX(ENSG00000139531).M1.0.001			SUOX(ENSG00000139531)	SBP																																					0.00021663	452385	2.95113	1.24387	5.62894	1.75285
12		SVOP(ENSG00000166111).M1.0.001			SVOP(ENSG00000166111)	SBP																																					2.54e-05	452385	-7.11659	3.62974	3.84408	1.30171
12		SYCP3(ENSG00000139351).M1.0.001			SYCP3(ENSG00000139351)	SBP																																					0.000214419	452385	-0.969255	1.2502	0.601057	0.358352
12		SYT10(ENSG00000110975).M1.0.001			SYT10(ENSG00000110975)	SBP																																					0.000135946	452385	-0.310489	1.56979	0.0391206	0.0740643
12		TAC3(ENSG00000166863).M1.0.001			TAC3(ENSG00000166863)	SBP																																					5.53e-05	452385	4.76206	2.46368	3.73612	1.2737
12		TAOK3(ENSG00000135090).M1.0.001			TAOK3(ENSG00000135090)	SBP																																					7.07e-05	452385	0.716246	2.17608	0.108337	0.129569
12		TAPBPL(ENSG00000139192).M1.0.001			TAPBPL(ENSG00000139192)	SBP																																					0.000324944	452385	0.50931	1.01568	0.251448	0.210379
12		TARBP2(ENSG00000139546).M1.0.001			TARBP2(ENSG00000139546)	SBP																																					3.87e-05	452385	-0.901722	2.94251	0.0939093	0.119607
12		TAS2R10(ENSG00000121318).M1.0.001			TAS2R10(ENSG00000121318)	SBP																																					0.000200051	452385	2.05599	1.29836	2.50756	0.945764
12		TAS2R13(ENSG00000212128).M1.0.001			TAS2R13(ENSG00000212128)	SBP																																					0.000183472	452385	-1.77758	1.35138	1.73024	0.724966
12		TAS2R14(ENSG00000212127).M1.0.001			TAS2R14(ENSG00000212127)	SBP																																					0.000678626	452385	0.00849367	0.703262	0.000145867	0.00420526
12		TAS2R19(ENSG00000212124).M1.0.001			TAS2R19(ENSG00000212124)	SBP																																					3.32e-05	452385	-1.5872	3.17852	0.249353	0.209341
12		TAS2R20(ENSG00000255837).M1.0.001			TAS2R20(ENSG00000255837)	SBP																																					0.00028405	452385	0.876061	1.08787	0.648506	0.376082
12		TAS2R30(ENSG00000256188).M1.0.001			TAS2R30(ENSG00000256188)	SBP																																					0.000297313	452385	0.365624	1.06167	0.118601	0.136346
12		TAS2R42(ENSG00000186136).M1.0.001			TAS2R42(ENSG00000186136)	SBP																																					0.000169104	452385	-0.648949	1.40905	0.212112	0.190361
12		TAS2R43(ENSG00000255374).M1.0.001			TAS2R43(ENSG00000255374)	SBP																																					3.32e-05	452385	-1.53083	2.62458	0.340202	0.252035
12		TAS2R46(ENSG00000226761).M1.0.001			TAS2R46(ENSG00000226761)	SBP																																					0.000390154	452385	0.222311	0.933925	0.0566625	0.0905237
12		TAS2R50(ENSG00000212126).M1.0.001			TAS2R50(ENSG00000212126)	SBP																																					0.000135946	452385	1.67389	1.57071	1.13569	0.542777
12		TAS2R7(ENSG00000121377).M1.0.001			TAS2R7(ENSG00000121377)	SBP																																					0.000198946	452385	0.371223	1.29796	0.0817981	0.110768
12		TAS2R8(ENSG00000121314).M1.0.001			TAS2R8(ENSG00000121314)	SBP																																					4.2e-05	452385	-2.30178	2.82445	0.664141	0.381845
12		TAS2R9(ENSG00000121381).M1.0.001			TAS2R9(ENSG00000121381)	SBP																																					3.54e-05	452385	2.98647	3.07943	0.940534	0.478678
12		TBC1D15(ENSG00000121749).M1.0.001			TBC1D15(ENSG00000121749)	SBP																																					7.29e-05	452385	-1.41038	2.14286	0.433199	0.292069
12		TBC1D30(ENSG00000111490).M1.0.001			TBC1D30(ENSG00000111490)	SBP																																					0.000191209	452385	-1.54964	1.32374	1.37042	0.616651
12		TBK1(ENSG00000183735).M1.0.001			TBK1(ENSG00000183735)	SBP																																					4.97e-05	452385	3.64619	2.59506	1.97417	0.795864
12		TBX5(ENSG00000089225).M1.0.001			TBX5(ENSG00000089225)	SBP																																					3.32e-05	452385	-1.09398	3.17826	0.118478	0.136266
12		TCHP(ENSG00000139437).M1.0.001			TCHP(ENSG00000139437)	SBP																																					0.000895255	452385	-0.288817	0.612212	0.222557	0.195794
12		TCP11L2(ENSG00000166046).M1.0.001			TCP11L2(ENSG00000166046)	SBP																																					0.00037247	452385	-1.10844	0.946614	1.37114	0.616874
12		TCTN1(ENSG00000204852).M1.0.001			TCTN1(ENSG00000204852)	SBP																																					0.0006311	452385	0.893507	0.728953	1.50244	0.656993
12		TCTN2(ENSG00000168778).M1.0.001			TCTN2(ENSG00000168778)	SBP																																					0.000289576	452385	0.365187	1.07574	0.115243	0.134155
12		TDG(ENSG00000139372).M1.0.001			TDG(ENSG00000139372)	SBP																																					7.07e-05	452385	-4.78956	2.17606	4.84449	1.55698
12		TEAD4(ENSG00000197905).M1.0.001			TEAD4(ENSG00000197905)	SBP																																					8.18e-05	452385	2.14118	2.02372	1.11945	0.537548
12		TESC(ENSG00000088992).M1.0.001			TESC(ENSG00000088992)	SBP																																					8.84e-06	452385	4.41688	6.15455	0.515038	0.32517
12		TESPA1(ENSG00000135426).M1.0.001			TESPA1(ENSG00000135426)	SBP																																					0.000306155	452385	-0.263371	1.04627	0.063365	0.0962296
12		TFCP2(ENSG00000135457).M1.0.001			TFCP2(ENSG00000135457)	SBP																																					5.42e-05	452385	0.424901	2.48694	0.0291907	0.0633157
12		THAP2(ENSG00000173451).M1.0.001			THAP2(ENSG00000173451)	SBP																																					5.42e-05	452385	-6.29683	2.48701	6.41048	1.9452
12		TIGAR(ENSG00000078237).M1.0.001			TIGAR(ENSG00000078237)	SBP																																					2.54e-05	452385	-4.10973	3.62977	1.28194	0.589157
12		TIMELESS(ENSG00000111602).M1.0.001			TIMELESS(ENSG00000111602)	SBP																																					0.000725046	452385	-0.970477	0.680444	2.03416	0.813047
12		TM7SF3(ENSG00000064115).M1.0.001			TM7SF3(ENSG00000064115)	SBP																																					0.000292892	452385	-0.781062	1.06966	0.533183	0.332294
12		TMBIM4(ENSG00000155957).M1.0.001			TMBIM4(ENSG00000155957)	SBP																																					0.000186788	452385	0.00644401	1.33931	2.32e-05	0.00167045
12		TMBIM6(ENSG00000139644).M1.0.001			TMBIM6(ENSG00000139644)	SBP																																					0.000166893	452385	-0.704229	1.42208	0.245233	0.207292
12		TMCC3(ENSG00000057704).M1.0.001			TMCC3(ENSG00000057704)	SBP																																					4.2e-05	452385	1.51023	2.82401	0.285993	0.227092
12		TMEM106C(ENSG00000134291).M1.0.001			TMEM106C(ENSG00000134291)	SBP																																					0.000360313	452385	-0.769627	0.964486	0.63675	0.371723
12		TMEM116(ENSG00000198270).M1.0.001			TMEM116(ENSG00000198270)	SBP																																					0.000144788	452385	0.890631	1.52117	0.342797	0.253195
12		TMEM117(ENSG00000139173).M1.0.001			TMEM117(ENSG00000139173)	SBP																																					0.00010942	452385	-2.09857	1.74973	1.43849	0.637547
12		TMEM119(ENSG00000183160).M1.0.001			TMEM119(ENSG00000183160)	SBP																																					0.000684152	452385	1.96035	0.70045	7.83272	2.28981
12		TMEM120B(ENSG00000188735).M1.0.001			TMEM120B(ENSG00000188735)	SBP																																					0.000314997	452385	-0.0997559	1.02804	0.00941585	0.0349403
12		TMEM132B(ENSG00000139364).M1.0.001			TMEM132B(ENSG00000139364)	SBP																																					5.64e-05	452385	-2.25921	2.43765	0.858955	0.450958
12		TMEM132C(ENSG00000181234).M1.0.001			TMEM132C(ENSG00000181234)	SBP																																					6.85e-05	452385	-1.80401	2.21089	0.665805	0.382457
12		TMEM132D(ENSG00000151952).M1.0.001			TMEM132D(ENSG00000151952)	SBP																																					3.98e-05	452385	3.80173	2.90155	1.71673	0.720984
12		TMEM19(ENSG00000139291).M1.0.001			TMEM19(ENSG00000139291)	SBP																																					0.000246471	452385	1.12444	1.16085	0.93826	0.477914
12		TMEM233(ENSG00000224982).M1.0.001			TMEM233(ENSG00000224982)	SBP																																					6.63e-06	452385	-8.40669	7.1069	1.39923	0.625522
12		TMEM5(ENSG00000118600).M1.0.001			TMEM5(ENSG00000118600)	SBP																																					0.000100578	452385	-1.49977	1.825	0.675336	0.38595
12		TMEM52B(ENSG00000165685).M1.0.001			TMEM52B(ENSG00000165685)	SBP																																					0.000602363	452385	-0.0267606	0.746189	0.00128616	0.0126057
12		TMPO(ENSG00000120802).M1.0.001			TMPO(ENSG00000120802)	SBP																																					0.000196735	452385	-1.89236	1.30501	2.1027	0.832566
12		TMPRSS12(ENSG00000186452).M1.0.001			TMPRSS12(ENSG00000186452)	SBP																																					5.53e-05	452385	1.17785	2.46228	0.228824	0.19901
12		TMTC1(ENSG00000133687).M1.0.001			TMTC1(ENSG00000133687)	SBP																																					0.000173525	452385	0.927348	1.38955	0.445387	0.29711
12		TMTC2(ENSG00000179104).M1.0.001			TMTC2(ENSG00000179104)	SBP																																					0.000103894	452385	1.34539	1.79562	0.561389	0.34323
12		TMTC3(ENSG00000139324).M1.0.001			TMTC3(ENSG00000139324)	SBP																																					0.000181262	452385	2.59585	1.35955	3.64561	1.25013
12		TNFRSF1A(ENSG00000067182).M1.0.001			TNFRSF1A(ENSG00000067182)	SBP																																					7.74e-06	452385	21.8848	6.57935	11.0642	3.05546
12		TNS2(ENSG00000111077).M1.0.001			TNS2(ENSG00000111077)	SBP																																					0.000167998	452385	4.51775	1.41216	10.2348	2.86069
12		TPCN1(ENSG00000186815).M1.0.001			TPCN1(ENSG00000186815)	SBP																																					0.000134841	452385	-1.98168	1.5762	1.58068	0.680554
12		TPH2(ENSG00000139287).M1.0.001			TPH2(ENSG00000139287)	SBP																																					0.00010942	452385	3.20476	1.74968	3.35486	1.17388
12		TPI1(ENSG00000111669).M1.0.001			TPI1(ENSG00000111669)	SBP																																					8.73e-05	452385	-0.951447	1.95865	0.235969	0.202641
12		TRAFD1(ENSG00000135148).M1.0.001			TRAFD1(ENSG00000135148)	SBP																																					9.95e-05	452385	-0.0320671	1.83509	0.000305356	0.00609748
12		TRHDE(ENSG00000072657).M1.0.001			TRHDE(ENSG00000072657)	SBP																																					0.00010942	452385	3.75759	1.74973	4.61187	1.49824
12		TRIAP1(ENSG00000170855).M1.0.001			TRIAP1(ENSG00000170855)	SBP																																					2.54e-05	452385	0.371753	3.62976	0.0104895	0.0369564
12		TROAP(ENSG00000135451).M1.0.001			TROAP(ENSG00000135451)	SBP																																					0.000198946	452385	1.67316	1.29779	1.66213	0.704837
12		TRPV4(ENSG00000111199).M1.0.001			TRPV4(ENSG00000111199)	SBP																																					0.000746046	452385	-0.139558	0.670523	0.0433192	0.0782483
12		TSFM(ENSG00000123297).M1.0.001			TSFM(ENSG00000123297)	SBP																																					0.000203367	452385	-1.92112	1.28367	2.23978	0.871277
12		TSPAN11(ENSG00000110900).M1.0.001			TSPAN11(ENSG00000110900)	SBP																																					4.42e-05	452385	-0.624948	2.75247	0.0515515	0.0859822
12		TSPAN19(ENSG00000231738).M1.0.001			TSPAN19(ENSG00000231738)	SBP																																					0.000191209	452385	1.5443	1.31717	1.37461	0.617944
12		TSPAN31(ENSG00000135452).M1.0.001			TSPAN31(ENSG00000135452)	SBP																																					4.64e-05	452385	-3.76961	2.6863	1.96917	0.794427
12		TSPAN8(ENSG00000127324).M1.0.001			TSPAN8(ENSG00000127324)	SBP																																					0.000604574	452385	0.950514	0.744755	1.62889	0.694956
12		TSPAN9(ENSG00000011105).M1.0.001			TSPAN9(ENSG00000011105)	SBP																																					2.76e-05	452385	4.78107	3.48154	1.88585	0.770392
12		TUBA1A(ENSG00000167552).M1.0.001			TUBA1A(ENSG00000167552)	SBP																																					0.000122683	452385	1.71925	1.65244	1.0825	0.52558
12		TUBA1C(ENSG00000167553).M1.0.001			TUBA1C(ENSG00000167553)	SBP																																					6.85e-05	452385	-1.53305	2.21092	0.480801	0.311527
12		TULP3(ENSG00000078246).M1.0.001			TULP3(ENSG00000078246)	SBP																																					0.00061231	452385	-0.164553	0.740036	0.0494434	0.0840545
12		TWF1(ENSG00000151239).M1.0.001			TWF1(ENSG00000151239)	SBP																																					3.09e-05	452385	4.55519	3.29008	1.9169	0.779374
12		TXNRD1(ENSG00000198431).M1.0.001			TXNRD1(ENSG00000198431)	SBP																																					0.000259735	452385	0.0625877	1.13588	0.00303608	0.0195156
12		UBC(ENSG00000150991).M1.0.001			UBC(ENSG00000150991)	SBP																																					0.00028405	452385	-0.618656	1.08616	0.32442	0.244916
12		UBE2N(ENSG00000177889).M1.0.001			UBE2N(ENSG00000177889)	SBP																																					0.000251998	452385	-0.895065	1.1483	0.607575	0.36081
12		UBE3B(ENSG00000151148).M1.0.001			UBE3B(ENSG00000151148)	SBP																																					0.000236524	452385	-0.00287958	1.19026	5.85e-06	0.000839135
12		UHRF1BP1L(ENSG00000111647).M1.0.001			UHRF1BP1L(ENSG00000111647)	SBP																																					0.000173525	452385	-1.39427	1.38955	1.00681	0.500768
12		ULK1(ENSG00000177169).M1.0.001			ULK1(ENSG00000177169)	SBP																																					4.42e-05	452385	-6.2724	2.75249	5.19295	1.64438
12		UNC119B(ENSG00000175970).M1.0.001			UNC119B(ENSG00000175970)	SBP																																					0.000176841	452385	-0.157119	1.37646	0.0130296	0.0413783
12		UNG(ENSG00000076248).M1.0.001			UNG(ENSG00000076248)	SBP																																					0.000117157	452385	0.372533	1.69123	0.0485205	0.0831998
12		USP15(ENSG00000135655).M1.0.001			USP15(ENSG00000135655)	SBP																																					1.55e-05	452385	4.12532	4.65247	0.786229	0.425688
12		USP30(ENSG00000135093).M1.0.001			USP30(ENSG00000135093)	SBP																																					7.29e-05	452385	5.38628	2.14313	6.31653	1.92221
12		USP44(ENSG00000136014).M1.0.001			USP44(ENSG00000136014)	SBP																																					0.00030726	452385	1.18815	1.04438	1.29427	0.593013
12		USP5(ENSG00000111667).M1.0.001			USP5(ENSG00000111667)	SBP																																					2.32e-05	452385	-1.37223	3.79865	0.130496	0.143925
12		UTP20(ENSG00000120800).M1.0.001			UTP20(ENSG00000120800)	SBP																																					0.000221051	452385	-1.05187	1.23115	0.729957	0.405721
12		VAMP1(ENSG00000139190).M1.0.001			VAMP1(ENSG00000139190)	SBP																																					4.86e-05	452385	-0.0172875	2.62438	4.34e-05	0.0022886
12		VDR(ENSG00000111424).M1.0.001			VDR(ENSG00000111424)	SBP																																					8.84e-05	452385	-1.42836	1.9464	0.538532	0.33438
12		VEZT(ENSG00000028203).M1.0.001			VEZT(ENSG00000028203)	SBP																																					0.000112736	452385	2.22405	1.72378	1.66466	0.705588
12		VPS37B(ENSG00000139722).M1.0.001			VPS37B(ENSG00000139722)	SBP																																					2.65e-05	452385	3.85824	3.55348	1.17888	0.556607
12		VSIG10(ENSG00000176834).M1.0.001			VSIG10(ENSG00000176834)	SBP																																					0.000185683	452385	1.58135	1.3433	1.38583	0.621401
12		VWF(ENSG00000110799).M1.0.001			VWF(ENSG00000110799)	SBP																																					0.000551521	452385	0.75023	0.779693	0.925854	0.473735
12		WDR66(ENSG00000158023).M1.0.001			WDR66(ENSG00000158023)	SBP																																					0.00037026	452385	-0.635161	0.951501	0.445604	0.297199
12		WIF1(ENSG00000156076).M1.0.001			WIF1(ENSG00000156076)	SBP																																					2.87e-05	452385	4.04238	3.4142	1.40183	0.626322
12		WNK1(ENSG00000060237).M1.0.001			WNK1(ENSG00000060237)	SBP																																					0.000526101	452385	-1.2084	0.798308	2.29131	0.885721
12		WNT1(ENSG00000125084).M1.0.001			WNT1(ENSG00000125084)	SBP																																					2.32e-05	452385	-1.34177	3.79869	0.124763	0.140306
12		WNT10B(ENSG00000169884).M1.0.001			WNT10B(ENSG00000169884)	SBP																																					8.51e-05	452385	-0.116157	1.98403	0.00342766	0.0207642
12		WSB2(ENSG00000176871).M1.0.001			WSB2(ENSG00000176871)	SBP																																					2.65e-05	452385	-2.28496	3.55362	0.413443	0.283807
12		WSCD2(ENSG00000075035).M1.0.001			WSCD2(ENSG00000075035)	SBP																																					3.32e-05	452385	-3.85418	3.17847	1.47038	0.647266
12		XPOT(ENSG00000184575).M1.0.001			XPOT(ENSG00000184575)	SBP																																					6.08e-05	452385	2.26119	2.34734	0.927939	0.474438
12		YAF2(ENSG00000015153).M1.0.001			YAF2(ENSG00000015153)	SBP																																					5.97e-05	452385	-4.78487	2.36896	4.07968	1.36249
12		YARS2(ENSG00000139131).M1.0.001			YARS2(ENSG00000139131)	SBP																																					0.000344839	452385	1.40404	0.987133	2.02305	0.80987
12		YBX3(ENSG00000060138).M1.0.001			YBX3(ENSG00000060138)	SBP																																					5.42e-05	452385	6.88496	2.48692	7.66441	2.24933
12		YEATS4(ENSG00000127337).M1.0.001			YEATS4(ENSG00000127337)	SBP																																					3.98e-05	452385	2.04532	2.90134	0.496966	0.318003
12		ZBTB39(ENSG00000166860).M1.0.001			ZBTB39(ENSG00000166860)	SBP																																					3.98e-05	452385	-5.47442	2.90135	3.56022	1.22783
12		ZC3H10(ENSG00000135482).M1.0.001			ZC3H10(ENSG00000135482)	SBP																																					2.1e-05	452385	-7.55675	3.99364	3.5804	1.2331
12		ZCCHC8(ENSG00000033030).M1.0.001			ZCCHC8(ENSG00000033030)	SBP																																					6.41e-05	452385	-6.06197	2.28586	7.03282	2.09675
12		ZCRB1(ENSG00000139168).M1.0.001			ZCRB1(ENSG00000139168)	SBP																																					4.97e-05	452385	0.365689	2.59509	0.0198573	0.0516182
12		ZDHHC17(ENSG00000186908).M1.0.001			ZDHHC17(ENSG00000186908)	SBP																																					0.000140367	452385	-2.37291	1.54487	2.35929	0.904694
12		ZFC3H1(ENSG00000133858).M1.0.001			ZFC3H1(ENSG00000133858)	SBP																																					8.07e-05	452385	0.151464	2.03755	0.00552593	0.0265292
12		ZNF10(ENSG00000256223).M1.0.001			ZNF10(ENSG00000256223)	SBP																																					8.84e-05	452385	-0.92033	1.94636	0.223583	0.196322
12		ZNF140(ENSG00000196387).M1.0.001			ZNF140(ENSG00000196387)	SBP																																					0.000323839	452385	-0.122104	1.01739	0.014404	0.0436058
12		ZNF26(ENSG00000198393).M1.0.001			ZNF26(ENSG00000198393)	SBP																																					6.52e-05	452385	3.50504	2.26637	2.39179	0.913733
12		ZNF268(ENSG00000090612).M1.0.001			ZNF268(ENSG00000090612)	SBP																																					0.000674204	452385	-1.66633	0.703873	5.60446	1.74679
12		ZNF384(ENSG00000126746).M1.0.001			ZNF384(ENSG00000126746)	SBP																																					1.77e-05	452385	3.78341	4.35189	0.755809	0.414942
12		ZNF385A(ENSG00000161642).M1.0.001			ZNF385A(ENSG00000161642)	SBP																																					1.77e-05	452385	0.981236	4.35191	0.0508378	0.0853333
12		ZNF605(ENSG00000196458).M1.0.001			ZNF605(ENSG00000196458)	SBP																																					0.000352576	452385	-1.00285	0.975009	1.05793	0.517573
12		ZNF641(ENSG00000167528).M1.0.001			ZNF641(ENSG00000167528)	SBP																																					9.73e-05	452385	-4.69711	1.85588	6.40561	1.94401
12		ZNF664(ENSG00000179195).M1.0.001			ZNF664(ENSG00000179195)	SBP																																					2.98e-05	452385	-1.71322	3.35067	0.261434	0.215285
12		ZNF705A(ENSG00000196946).M1.0.001			ZNF705A(ENSG00000196946)	SBP																																					8.95e-05	452385	-0.726898	1.93471	0.141162	0.150501
12		ZNF740(ENSG00000139651).M1.0.001			ZNF740(ENSG00000139651)	SBP																																					1.11e-05	452385	-4.50907	5.5047	0.670973	0.384352
12		ZNF84(ENSG00000198040).M1.0.001			ZNF84(ENSG00000198040)	SBP																																					0.000100578	452385	1.59918	1.825	0.767837	0.419204
12		ZNF891(ENSG00000214029).M1.0.001			ZNF891(ENSG00000214029)	SBP																																					9.51e-05	452385	-0.927088	1.87742	0.243849	0.206601
13		ABCC4(ENSG00000125257).M1.0.001			ABCC4(ENSG00000125257)	SBP																																					0.000679731	452385	-0.987637	0.700793	1.98617	0.799307
13		ABHD13(ENSG00000139826).M1.0.001			ABHD13(ENSG00000139826)	SBP																																					1.11e-05	452385	8.03557	5.49213	2.14068	0.843334
13		ACOD1(ENSG00000102794).M1.0.001			ACOD1(ENSG00000102794)	SBP																																					8.62e-05	452385	-0.533838	1.96678	0.0736729	0.104543
13		ADPRHL1(ENSG00000153531).M1.0.001			ADPRHL1(ENSG00000153531)	SBP																																					0.00110525	452385	-0.606312	0.549778	1.21624	0.568475
13		AKAP11(ENSG00000023516).M1.0.001			AKAP11(ENSG00000023516)	SBP																																					3.43e-05	452385	-2.76392	3.11927	0.785139	0.425304
13		ALG11(ENSG00000253710).M1.0.001			ALG11(ENSG00000253710)	SBP																																					0.000120473	452385	4.15605	1.66375	6.24001	1.90345
13		ALG5(ENSG00000120697).M1.0.001			ALG5(ENSG00000120697)	SBP																																					5.08e-05	452385	2.55568	2.56078	0.996021	0.497197
13		ALOX5AP(ENSG00000132965).M1.0.001			ALOX5AP(ENSG00000132965)	SBP																																					5.64e-05	452385	-0.364269	2.43295	0.0224171	0.0550326
13		AMER2(ENSG00000165566).M1.0.001			AMER2(ENSG00000165566)	SBP																																					1.33e-05	452385	0.897278	5.0134	0.0320324	0.0665347
13		ANKRD10(ENSG00000088448).M1.0.001			ANKRD10(ENSG00000088448)	SBP																																					7.52e-05	452385	-2.70569	2.10621	1.65026	0.701315
13		ARGLU1(ENSG00000134884).M1.0.001			ARGLU1(ENSG00000134884)	SBP																																					5.53e-06	452385	3.1555	7.76667	0.165069	0.164606
13		ARHGEF7(ENSG00000102606).M1.0.001			ARHGEF7(ENSG00000102606)	SBP																																					2.1e-05	452385	-0.14872	3.9843	0.00139327	0.0131277
13		ARL11(ENSG00000152213).M1.0.001			ARL11(ENSG00000152213)	SBP																																					2.54e-05	452385	-5.6934	3.62143	2.47163	0.935851
13		ATP11A(ENSG00000068650).M1.0.001			ATP11A(ENSG00000068650)	SBP																																					0.000146999	452385	-0.560818	1.50612	0.138651	0.148971
13		ATP12A(ENSG00000075673).M1.0.001			ATP12A(ENSG00000075673)	SBP																																					0.00162804	452385	-0.410114	0.45323	0.818788	0.437071
13		ATP4B(ENSG00000186009).M1.0.001			ATP4B(ENSG00000186009)	SBP																																					0.000158051	452385	0.539174	1.45253	0.137787	0.148441
13		ATP7B(ENSG00000123191).M1.0.001			ATP7B(ENSG00000123191)	SBP																																					0.000701836	452385	-0.580769	0.689685	0.709095	0.398218
13		ATP8A2(ENSG00000132932).M1.0.001			ATP8A2(ENSG00000132932)	SBP																																					0.000170209	452385	1.75185	1.39987	1.5661	0.676182
13		B3GLCT(ENSG00000187676).M1.0.001			B3GLCT(ENSG00000187676)	SBP																																					0.000171314	452385	0.223651	1.39521	0.0256958	0.0591622
13		BIVM(ENSG00000134897).M1.0.001			BIVM(ENSG00000134897)	SBP																																					6.08e-05	452385	-0.00139063	2.34189	3.53e-07	0.000205812
13		BORA(ENSG00000136122).M1.0.001			BORA(ENSG00000136122)	SBP																																					0.000144788	452385	-1.71395	1.51759	1.27552	0.587148
13		BRCA2(ENSG00000139618).M1.0.001			BRCA2(ENSG00000139618)	SBP																																					0.000914044	452385	-0.568752	0.604473	0.885301	0.459979
13		C1QTNF9(ENSG00000240654).M1.0.001			C1QTNF9(ENSG00000240654)	SBP																																					0.000286261	452385	0.312836	1.07616	0.0845048	0.112786
13		C1QTNF9B-AS1(ENSG00000281899).M1.0.001			C1QTNF9B-AS1(ENSG00000281899)	SBP																																					8.95e-05	452385	0.709605	1.90642	0.138546	0.148906
13		C1QTNF9B(ENSG00000205863).M1.0.001			C1QTNF9B(ENSG00000205863)	SBP																																					0.000123788	452385	-4.29125	1.64238	6.82685	2.04674
13		CAB39L(ENSG00000102547).M1.0.001			CAB39L(ENSG00000102547)	SBP																																					8.84e-05	452385	-2.6219	1.94187	1.82302	0.752139
13		CARS2(ENSG00000134905).M1.0.001			CARS2(ENSG00000134905)	SBP																																					0.000250892	452385	-0.722952	1.15297	0.393172	0.275203
13		CCDC122(ENSG00000151773).M1.0.001			CCDC122(ENSG00000151773)	SBP																																					0.000259735	452385	-0.524153	1.13322	0.213937	0.191317
13		CCDC168(ENSG00000175820).M1.0.001			CCDC168(ENSG00000175820)	SBP																																					0.00366613	452385	-0.268796	0.302285	0.7907	0.427258
13		CCDC169-SOHLH2(ENSG00000250709).M1.0.001			CCDC169-SOHLH2(ENSG00000250709)	SBP																																					0.000137051	452385	-2.72495	1.56239	3.04185	1.09075
13		CCDC169(ENSG00000242715).M1.0.001			CCDC169(ENSG00000242715)	SBP																																					0.00026305	452385	-1.22926	1.12711	1.18946	0.559977
13		CCDC70(ENSG00000123171).M1.0.001			CCDC70(ENSG00000123171)	SBP																																					0.000206682	452385	-0.980429	1.27027	0.595715	0.356333
13		CCNA1(ENSG00000133101).M1.0.001			CCNA1(ENSG00000133101)	SBP																																					4.2e-05	452385	2.79721	2.82109	0.98314	0.492921
13		CDADC1(ENSG00000102543).M1.0.001			CDADC1(ENSG00000102543)	SBP																																					0.000473048	452385	-0.176361	0.837979	0.0442931	0.0791938
13		CDC16(ENSG00000130177).M1.0.001			CDC16(ENSG00000130177)	SBP																																					8.18e-05	452385	-2.98377	2.01901	2.18401	0.855579
13		CDK8(ENSG00000132964).M1.0.001			CDK8(ENSG00000132964)	SBP																																					5.42e-05	452385	1.66845	2.48128	0.452144	0.299886
13		CDX2(ENSG00000165556).M1.0.001			CDX2(ENSG00000165556)	SBP																																					2.21e-05	452385	1.03035	3.88338	0.0703967	0.101955
13		CENPJ(ENSG00000151849).M1.0.001			CENPJ(ENSG00000151849)	SBP																																					0.00113178	452385	-0.170177	0.543292	0.098115	0.122569
13		CKAP2(ENSG00000136108).M1.0.001			CKAP2(ENSG00000136108)	SBP																																					0.000413365	452385	1.11801	0.898396	1.54865	0.670937
13		CLDN10(ENSG00000134873).M1.0.001			CLDN10(ENSG00000134873)	SBP																																					0.000101683	452385	-4.0382	1.81082	4.97308	1.58931
13		CLN5(ENSG00000102805).M1.0.001			CLN5(ENSG00000102805)	SBP																																					8.95e-05	452385	1.6442	1.92981	0.725909	0.40427
13		CLYBL(ENSG00000125246).M1.0.001			CLYBL(ENSG00000125246)	SBP																																					0.000155841	452385	3.61441	1.46616	6.0773	1.8635
13		COG3(ENSG00000136152).M1.0.001			COG3(ENSG00000136152)	SBP																																					5.31e-05	452385	-0.613982	2.50685	0.0599866	0.0933864
13		COG6(ENSG00000133103).M1.0.001			COG6(ENSG00000133103)	SBP																																					0.000201156	452385	0.274096	1.28762	0.045314	0.0801755
13		COL4A1(ENSG00000187498).M1.0.001			COL4A1(ENSG00000187498)	SBP																																					5.64e-05	452385	3.50085	2.43196	2.07222	0.823901
13		COL4A2(ENSG00000134871).M1.0.001			COL4A2(ENSG00000134871)	SBP																																					0.000272998	452385	0.148085	1.10536	0.017948	0.0489413
13		COMMD6(ENSG00000188243).M1.0.001			COMMD6(ENSG00000188243)	SBP																																					0.000135946	452385	1.31482	1.56613	0.70482	0.396673
13		CPB2(ENSG00000080618).M1.0.001			CPB2(ENSG00000080618)	SBP																																					0.000173525	452385	-1.13225	1.3868	0.666584	0.382743
13		CRYL1(ENSG00000165475).M1.0.001			CRYL1(ENSG00000165475)	SBP																																					0.000209998	452385	-0.766607	1.2602	0.370057	0.265221
13		CSNK1A1L(ENSG00000180138).M1.0.001			CSNK1A1L(ENSG00000180138)	SBP																																					0.000117157	452385	0.897283	1.6895	0.28206	0.225224
13		CUL4A(ENSG00000139842).M1.0.001			CUL4A(ENSG00000139842)	SBP																																					0.000175735	452385	-4.80656	1.38012	12.1292	3.30418
13		CYSLTR2(ENSG00000152207).M1.0.001			CYSLTR2(ENSG00000152207)	SBP																																					4.75e-05	452385	2.97622	2.64855	1.26274	0.583137
13		DAOA(ENSG00000182346).M1.0.001			DAOA(ENSG00000182346)	SBP																																					3.43e-05	452385	1.51368	3.11942	0.235461	0.202384
13		DCLK1(ENSG00000133083).M1.0.001			DCLK1(ENSG00000133083)	SBP																																					3.09e-05	452385	-5.36596	3.28224	2.67273	0.991056
13		DCT(ENSG00000080166).M1.0.001			DCT(ENSG00000080166)	SBP																																					0.000344839	452385	0.12042	0.983644	0.0149872	0.0445217
13		DCUN1D2(ENSG00000150401).M1.0.001			DCUN1D2(ENSG00000150401)	SBP																																					0.000196735	452385	-0.909653	1.30196	0.488151	0.314479
13		DGKH(ENSG00000102780).M1.0.001			DGKH(ENSG00000102780)	SBP																																					0.000176841	452385	2.25893	1.37343	2.70517	0.999898
13		DHRS12(ENSG00000102796).M1.0.001			DHRS12(ENSG00000102796)	SBP																																					0.000300629	452385	1.26314	1.05355	1.43745	0.637231
13		DIAPH3(ENSG00000139734).M1.0.001			DIAPH3(ENSG00000139734)	SBP																																					0.00101794	452385	-0.103415	0.572871	0.0325873	0.0671486
13		DIS3(ENSG00000083520).M1.0.001			DIS3(ENSG00000083520)	SBP																																					0.000752677	452385	0.819244	0.666247	1.51202	0.65989
13		DLEU7(ENSG00000186047).M1.0.001			DLEU7(ENSG00000186047)	SBP																																					0.000110525	452385	1.30177	1.73689	0.561723	0.343359
13		DNAJC15(ENSG00000120675).M1.0.001			DNAJC15(ENSG00000120675)	SBP																																					0.000194525	452385	-1.73262	1.3094	1.75089	0.731037
13		DNAJC3(ENSG00000102580).M1.0.001			DNAJC3(ENSG00000102580)	SBP																																					6.3e-05	452385	1.57051	2.30043	0.466081	0.305574
13		DOCK9(ENSG00000088387).M1.0.001			DOCK9(ENSG00000088387)	SBP																																					0.000237629	452385	-0.0512281	1.17925	0.00188715	0.0153153
13		DZIP1(ENSG00000134874).M1.0.001			DZIP1(ENSG00000134874)	SBP																																					0.00021663	452385	-0.144184	1.24086	0.0135017	0.0421549
13		EBPL(ENSG00000123179).M1.0.001			EBPL(ENSG00000123179)	SBP																																					9.51e-05	452385	1.04004	1.87327	0.308249	0.237504
13		EDNRB(ENSG00000136160).M1.0.001			EDNRB(ENSG00000136160)	SBP																																					4.97e-05	452385	0.000717484	2.58981	7.68e-08	9.6e-05
13		EEF1AKMT1(ENSG00000150456).M1.0.001			EEF1AKMT1(ENSG00000150456)	SBP																																					7.74e-05	452385	2.02728	2.04686	0.980956	0.492194
13		ELF1(ENSG00000120690).M1.0.001			ELF1(ENSG00000120690)	SBP																																					0.000298418	452385	0.274932	1.057	0.0676554	0.0997522
13		ENOX1(ENSG00000120658).M1.0.001			ENOX1(ENSG00000120658)	SBP																																					0.000144788	452385	0.0623399	1.5176	0.0016874	0.0144685
13		EPSTI1(ENSG00000133106).M1.0.001			EPSTI1(ENSG00000133106)	SBP																																					0.000476364	452385	0.575974	0.836943	0.473603	0.308623
13		ERCC5(ENSG00000134899).M1.0.001			ERCC5(ENSG00000134899)	SBP																																					0.000291787	452385	-0.447656	1.06918	0.175303	0.170412
13		ERICH6B(ENSG00000165837).M1.0.001			ERICH6B(ENSG00000165837)	SBP																																					0.000422207	452385	0.448734	0.88899	0.254791	0.212028
13		ESD(ENSG00000139684).M1.0.001			ESD(ENSG00000139684)	SBP																																					0.000122683	452385	0.353868	1.64863	0.0460718	0.0808982
13		EXOSC8(ENSG00000120699).M1.0.001			EXOSC8(ENSG00000120699)	SBP																																					0.000236524	452385	0.873518	1.18746	0.541131	0.335392
13		F10(ENSG00000126218).M1.0.001			F10(ENSG00000126218)	SBP																																					0.000192314	452385	0.0692512	1.31866	0.00275797	0.0185814
13		F7(ENSG00000057593).M1.0.001			F7(ENSG00000057593)	SBP																																					0.000128209	452385	1.83908	1.61285	1.3002	0.594864
13		FAM124A(ENSG00000150510).M1.0.001			FAM124A(ENSG00000150510)	SBP																																					0.00032826	452385	-1.00053	1.00832	0.984615	0.493411
13		FAM216B(ENSG00000179813).M1.0.001			FAM216B(ENSG00000179813)	SBP																																					0.000166893	452385	1.4596	1.4136	1.06614	0.520254
13		FARP1(ENSG00000152767).M1.0.001			FARP1(ENSG00000152767)	SBP																																					0.000120473	452385	-0.157287	1.66368	0.00893815	0.0340091
13		FLT1(ENSG00000102755).M1.0.001			FLT1(ENSG00000102755)	SBP																																					0.000131525	452385	-1.55461	1.59256	0.95291	0.482831
13		FLT3(ENSG00000122025).M1.0.001			FLT3(ENSG00000122025)	SBP																																					5.42e-05	452385	4.00259	2.48111	2.6025	0.971855
13		FNDC3A(ENSG00000102531).M1.0.001			FNDC3A(ENSG00000102531)	SBP																																					3.87e-05	452385	0.250254	2.93566	0.00726693	0.0305535
13		FREM2(ENSG00000150893).M1.0.001			FREM2(ENSG00000150893)	SBP																																					0.000369155	452385	-0.168222	0.950631	0.0313142	0.0657333
13		FRY(ENSG00000073910).M1.0.001			FRY(ENSG00000073910)	SBP																																					0.000365839	452385	-1.13843	0.954939	1.42122	0.632265
13		GAS6(ENSG00000183087).M1.0.001			GAS6(ENSG00000183087)	SBP																																					8.29e-05	452385	2.27127	2.00553	1.28257	0.589354
13		GJA3(ENSG00000121743).M1.0.001			GJA3(ENSG00000121743)	SBP																																					0.000145893	452385	0.595763	1.51186	0.155283	0.158931
13		GJB2(ENSG00000165474).M1.0.001			GJB2(ENSG00000165474)	SBP																																					0.000737204	452385	0.858305	0.675728	1.61339	0.690336
13		GJB6(ENSG00000121742).M1.0.001			GJB6(ENSG00000121742)	SBP																																					8.07e-05	452385	0.372814	2.00565	0.0345519	0.0692864
13		GPALPP1(ENSG00000133114).M1.0.001			GPALPP1(ENSG00000133114)	SBP																																					0.000192314	452385	1.36542	1.31682	1.07517	0.523196
13		GPC5(ENSG00000179399).M1.0.001			GPC5(ENSG00000179399)	SBP																																					0.000112736	452385	1.45251	1.71982	0.713293	0.399732
13		GPR18(ENSG00000125245).M1.0.001			GPR18(ENSG00000125245)	SBP																																					0.000137051	452385	0.130659	1.55989	0.00701593	0.0300037
13		GPR180(ENSG00000152749).M1.0.001			GPR180(ENSG00000152749)	SBP																																					0.000171314	452385	0.335795	1.39533	0.0579153	0.0916106
13		GPR183(ENSG00000169508).M1.0.001			GPR183(ENSG00000169508)	SBP																																					1.99e-05	452385	5.38614	4.09351	1.73127	0.725267
13		GRK1(ENSG00000185974).M1.0.001			GRK1(ENSG00000185974)	SBP																																					0.000198946	452385	2.25299	1.29484	3.02753	1.08692
13		GRTP1(ENSG00000139835).M1.0.001			GRTP1(ENSG00000139835)	SBP																																					0.000185683	452385	-1.09392	1.32476	0.681859	0.388333
13		GTF2F2(ENSG00000188342).M1.0.001			GTF2F2(ENSG00000188342)	SBP																																					4.42e-05	452385	-3.367	2.74605	1.50339	0.65728
13		GTF3A(ENSG00000122034).M1.0.001			GTF3A(ENSG00000122034)	SBP																																					0.000173525	452385	-0.610296	1.38628	0.193812	0.180612
13		HNRNPA1L2(ENSG00000139675).M1.0.001			HNRNPA1L2(ENSG00000139675)	SBP																																					3.09e-05	452385	-3.62789	3.28223	1.22171	0.570208
13		HS6ST3(ENSG00000185352).M1.0.001			HS6ST3(ENSG00000185352)	SBP																																					4.09e-05	452385	1.63009	2.85526	0.325935	0.245604
13		HSPH1(ENSG00000120694).M1.0.001			HSPH1(ENSG00000120694)	SBP																																					6.63e-05	452385	2.20206	2.24223	0.96449	0.486705
13		HTR2A(ENSG00000102468).M1.0.001			HTR2A(ENSG00000102468)	SBP																																					4.97e-05	452385	-2.0867	2.58906	0.649586	0.376481
13		IFT88(ENSG00000032742).M1.0.001			IFT88(ENSG00000032742)	SBP																																					0.000223261	452385	-0.306941	1.2162	0.0636941	0.0965032
13		IL17D(ENSG00000172458).M1.0.001			IL17D(ENSG00000172458)	SBP																																					2.54e-05	452385	3.56199	3.6213	0.967516	0.487715
13		ING1(ENSG00000153487).M1.0.001			ING1(ENSG00000153487)	SBP																																					0.000710678	452385	1.23167	0.686184	3.22187	1.1387
13		INTS6(ENSG00000102786).M1.0.001			INTS6(ENSG00000102786)	SBP																																					2.65e-05	452385	1.75221	3.54514	0.244291	0.206822
13		IPO5(ENSG00000065150).M1.0.001			IPO5(ENSG00000065150)	SBP																																					0.000255314	452385	-1.19098	1.14296	1.08581	0.526656
13		ITGBL1(ENSG00000198542).M1.0.001			ITGBL1(ENSG00000198542)	SBP																																					6.74e-05	452385	1.69304	2.22391	0.579565	0.350195
13		ITM2B(ENSG00000136156).M1.0.001			ITM2B(ENSG00000136156)	SBP																																					2.98e-05	452385	5.0223	3.34234	2.25789	0.87636
13		KATNAL1(ENSG00000102781).M1.0.001			KATNAL1(ENSG00000102781)	SBP																																					6.41e-05	452385	4.9548	2.28051	4.72049	1.52571
13		KBTBD6(ENSG00000165572).M1.0.001			KBTBD6(ENSG00000165572)	SBP																																					2.32e-05	452385	-1.37739	3.79012	0.132071	0.144908
13		KBTBD7(ENSG00000120696).M1.0.001			KBTBD7(ENSG00000120696)	SBP																																					9.84e-05	452385	-1.80442	1.84108	0.960571	0.485395
13		KCNRG(ENSG00000198553).M1.0.001			KCNRG(ENSG00000198553)	SBP																																					0.000182367	452385	-0.31767	1.35229	0.055184	0.0892281
13		KCTD12(ENSG00000178695).M1.0.001			KCTD12(ENSG00000178695)	SBP																																					4.97e-05	452385	-1.07682	2.58903	0.172986	0.169109
13		KCTD4(ENSG00000180332).M1.0.001			KCTD4(ENSG00000180332)	SBP																																					0.000139262	452385	1.28711	1.54182	0.696896	0.393803
13		KDELC1(ENSG00000134901).M1.0.001			KDELC1(ENSG00000134901)	SBP																																					0.000173525	452385	-2.85741	1.38628	4.24855	1.40579
13		KIAA0226L(ENSG00000102445).M1.0.001			KIAA0226L(ENSG00000102445)	SBP																																					0.000645468	452385	-0.454163	0.719167	0.398807	0.277608
13		KL(ENSG00000133116).M1.0.001			KL(ENSG00000133116)	SBP																																					0.000253103	452385	-0.807687	1.14802	0.494979	0.31721
13		KLF12(ENSG00000118922).M1.0.001			KLF12(ENSG00000118922)	SBP																																					9.95e-06	452385	4.72961	5.78911	0.667463	0.383065
13		KLF5(ENSG00000102554).M1.0.001			KLF5(ENSG00000102554)	SBP																																					2.21e-05	452385	-1.10682	3.88342	0.0812311	0.110342
13		KLHL1(ENSG00000150361).M1.0.001			KLHL1(ENSG00000150361)	SBP																																					7.63e-05	452385	2.0442	2.06122	0.983547	0.493056
13		KPNA3(ENSG00000102753).M1.0.001			KPNA3(ENSG00000102753)	SBP																																					6.63e-06	452385	-5.69335	7.09013	0.644805	0.374712
13		LACC1(ENSG00000179630).M1.0.001			LACC1(ENSG00000179630)	SBP																																					0.000117157	452385	-1.51152	1.68709	0.802698	0.43146
13		LATS2(ENSG00000150457).M1.0.001			LATS2(ENSG00000150457)	SBP																																					4.64e-05	452385	1.90267	2.67992	0.504059	0.320825
13		LCP1(ENSG00000136167).M1.0.001			LCP1(ENSG00000136167)	SBP																																					8.4e-05	452385	3.90051	1.99227	3.83307	1.29886
13		LECT1(ENSG00000136110).M1.0.001			LECT1(ENSG00000136110)	SBP																																					0.000774783	452385	-1.28221	0.656475	3.81489	1.29415
13		LIG4(ENSG00000174405).M1.0.001			LIG4(ENSG00000174405)	SBP																																					0.000647678	452385	-0.475002	0.717909	0.437776	0.293967
13		LMO7(ENSG00000136153).M1.0.001			LMO7(ENSG00000136153)	SBP																																					0.00142578	452385	-0.0565252	0.483872	0.0136466	0.0423909
13		LMO7DN(ENSG00000178734).M1.0.001			LMO7DN(ENSG00000178734)	SBP																																					8.18e-05	452385	-0.699715	1.99229	0.123349	0.139405
13		LNX2(ENSG00000139517).M1.0.001			LNX2(ENSG00000139517)	SBP																																					8.51e-05	452385	2.36114	1.97935	1.42299	0.632807
13		LPAR6(ENSG00000139679).M1.0.001			LPAR6(ENSG00000139679)	SBP																																					9.73e-05	452385	4.09596	1.85225	4.89002	1.56844
13		LRCH1(ENSG00000136141).M1.0.001			LRCH1(ENSG00000136141)	SBP																																					4.64e-05	452385	5.36022	2.67989	4.00064	1.34215
13		LRRC63(ENSG00000173988).M1.0.001			LRRC63(ENSG00000173988)	SBP																																					0.000192314	452385	-0.767271	1.31697	0.339427	0.251688
13		MBNL2(ENSG00000139793).M1.0.001			MBNL2(ENSG00000139793)	SBP																																					2.32e-05	452385	-3.48922	3.78986	0.847637	0.447062
13		MCF2L(ENSG00000126217).M1.0.001			MCF2L(ENSG00000126217)	SBP																																					0.000369155	452385	-0.721843	0.950621	0.576596	0.349062
13		MED4(ENSG00000136146).M1.0.001			MED4(ENSG00000136146)	SBP																																					7.18e-05	452385	-5.33611	2.15425	6.13562	1.87783
13		MEDAG(ENSG00000102802).M1.0.001			MEDAG(ENSG00000102802)	SBP																																					0.000173525	452385	-0.0350169	1.37761	0.000646107	0.00889756
13		METTL21C(ENSG00000139780).M1.0.001			METTL21C(ENSG00000139780)	SBP																																					0.000203367	452385	0.23036	1.28337	0.0322188	0.0667414
13		MICU2(ENSG00000165487).M1.0.001			MICU2(ENSG00000165487)	SBP																																					0.000171314	452385	0.93195	1.39563	0.445907	0.297324
13		MIPEP(ENSG00000027001).M1.0.001			MIPEP(ENSG00000027001)	SBP																																					0.000293997	452385	0.213852	1.06518	0.0403072	0.0752654
13		MLNR(ENSG00000102539).M1.0.001			MLNR(ENSG00000102539)	SBP																																					4.64e-05	452385	0.607921	2.67994	0.0514571	0.0858966
13		MPHOSPH8(ENSG00000196199).M1.0.001			MPHOSPH8(ENSG00000196199)	SBP																																					7.18e-05	452385	-1.20261	2.15426	0.31164	0.239069
13		MRPL57(ENSG00000173141).M1.0.001			MRPL57(ENSG00000173141)	SBP																																					0.000121578	452385	1.84669	1.65619	1.24328	0.577016
13		MRPS31(ENSG00000102738).M1.0.001			MRPS31(ENSG00000102738)	SBP																																					7.29e-05	452385	1.57729	2.13796	0.544285	0.336618
13		MTIF3(ENSG00000122033).M1.0.001			MTIF3(ENSG00000122033)	SBP																																					0.000223261	452385	0.242604	1.22223	0.0393993	0.0743478
13		MTMR6(ENSG00000139505).M1.0.001			MTMR6(ENSG00000139505)	SBP																																					8.4e-05	452385	2.12523	1.99245	1.13773	0.543433
13		MTRF1(ENSG00000120662).M1.0.001			MTRF1(ENSG00000120662)	SBP																																					0.000501785	452385	-0.725338	0.815556	0.790993	0.427361
13		MTUS2(ENSG00000132938).M1.0.001			MTUS2(ENSG00000132938)	SBP																																					5.53e-05	452385	-0.725361	2.45624	0.0872101	0.114778
13		MYCBP2(ENSG00000005810).M1.0.001			MYCBP2(ENSG00000005810)	SBP																																					0.00010721	452385	-0.638763	1.76355	0.13119	0.144359
13		MYO16(ENSG00000041515).M1.0.001			MYO16(ENSG00000041515)	SBP																																					0.000510627	452385	1.43984	0.806654	3.18606	1.12919
13		MZT1(ENSG00000204899).M1.0.001			MZT1(ENSG00000204899)	SBP																																					1.66e-05	452385	-2.17296	4.4842	0.234819	0.202059
13		N4BP2L1(ENSG00000139597).M1.0.001			N4BP2L1(ENSG00000139597)	SBP																																					0.000106104	452385	1.08849	1.77269	0.377036	0.268255
13		N4BP2L2(ENSG00000244754).M1.0.001			N4BP2L2(ENSG00000244754)	SBP																																					0.000606784	452385	0.22626	0.741745	0.093048	0.118994
13		NAA16(ENSG00000172766).M1.0.001			NAA16(ENSG00000172766)	SBP																																					0.000321629	452385	0.200879	1.0184	0.0389073	0.0738468
13		NALCN(ENSG00000102452).M1.0.001			NALCN(ENSG00000102452)	SBP																																					0.000296208	452385	-1.79377	1.06116	2.85738	1.04117
13		NAXD(ENSG00000213995).M1.0.001			NAXD(ENSG00000213995)	SBP																																					0.000595732	452385	0.0797562	0.751604	0.0112603	0.0383457
13		NBEA(ENSG00000172915).M1.0.001			NBEA(ENSG00000172915)	SBP																																					0.000177946	452385	0.854912	1.37789	0.384961	0.271679
13		NDFIP2(ENSG00000102471).M1.0.001			NDFIP2(ENSG00000102471)	SBP																																					1.77e-05	452385	1.58609	4.34187	0.133445	0.145763
13		NEK3(ENSG00000136098).M1.0.001			NEK3(ENSG00000136098)	SBP																																					0.000149209	452385	0.0286588	1.48549	0.000372199	0.00673673
13		NEK5(ENSG00000197168).M1.0.001			NEK5(ENSG00000197168)	SBP																																					0.000634415	452385	-0.0732394	0.724922	0.0102072	0.036436
13		NHLRC3(ENSG00000188811).M1.0.001			NHLRC3(ENSG00000188811)	SBP																																					0.000337102	452385	0.839382	0.994786	0.711968	0.399254
13		NUDT15(ENSG00000136159).M1.0.001			NUDT15(ENSG00000136159)	SBP																																					0.000345944	452385	1.11518	0.982015	1.2896	0.591553
13		NUFIP1(ENSG00000083635).M1.0.001			NUFIP1(ENSG00000083635)	SBP																																					0.000148104	452385	-0.77789	1.50053	0.268749	0.218839
13		NUP58(ENSG00000139496).M1.0.001			NUP58(ENSG00000139496)	SBP																																					2.54e-05	452385	-2.22498	3.6213	0.377505	0.268458
13		OLFM4(ENSG00000102837).M1.0.001			OLFM4(ENSG00000102837)	SBP																																					0.00013263	452385	-3.61368	1.58562	5.194	1.64464
13		OXGR1(ENSG00000165621).M1.0.001			OXGR1(ENSG00000165621)	SBP																																					0.000904097	452385	0.498775	0.607925	0.673145	0.385148
13		PABPC3(ENSG00000151846).M1.0.001			PABPC3(ENSG00000151846)	SBP																																					0.000277419	452385	-0.132244	1.09651	0.0145454	0.0438294
13		PAN3(ENSG00000152520).M1.0.001			PAN3(ENSG00000152520)	SBP																																					1.55e-05	452385	9.3688	4.64151	4.07426	1.3611
13		PARP4(ENSG00000102699).M1.0.001			PARP4(ENSG00000102699)	SBP																																					0.0010102	452385	1.28935	0.574833	5.03103	1.60385
13		PCCA(ENSG00000175198).M1.0.001			PCCA(ENSG00000175198)	SBP																																					0.000268577	452385	0.151766	1.11453	0.0185424	0.0497878
13		PCDH17(ENSG00000118946).M1.0.001			PCDH17(ENSG00000118946)	SBP																																					6.41e-05	452385	2.54799	2.28052	1.24832	0.578604
13		PCDH20(ENSG00000280165).M1.0.001			PCDH20(ENSG00000280165)	SBP																																					9.39e-05	452385	-0.0943251	1.88462	0.00250501	0.0176915
13		PCDH8(ENSG00000136099).M1.0.001			PCDH8(ENSG00000136099)	SBP																																					0.00010942	452385	-0.992558	1.74566	0.323291	0.244402
13		PCDH9(ENSG00000184226).M1.0.001			PCDH9(ENSG00000184226)	SBP																																					3.32e-05	452385	-5.98629	3.17091	3.56408	1.22884
13		PCID2(ENSG00000126226).M1.0.001			PCID2(ENSG00000126226)	SBP																																					0.000295103	452385	-2.03823	1.06383	3.67083	1.2567
13		PDS5B(ENSG00000083642).M1.0.001			PDS5B(ENSG00000083642)	SBP																																					7.63e-05	452385	0.786451	2.09088	0.141477	0.150693
13		PDX1(ENSG00000139515).M1.0.001			PDX1(ENSG00000139515)	SBP																																					1.88e-05	452385	0.553252	4.21222	0.0172513	0.047933
13		PHF11(ENSG00000136147).M1.0.001			PHF11(ENSG00000136147)	SBP																																					0.000312787	452385	0.807148	1.02575	0.619186	0.36517
13		PIBF1(ENSG00000083535).M1.0.001			PIBF1(ENSG00000083535)	SBP																																					0.000297313	452385	-0.465462	1.05919	0.193117	0.180236
13		POLR1D(ENSG00000186184).M1.0.001			POLR1D(ENSG00000186184)	SBP																																					6.08e-05	452385	2.3991	2.34196	1.04939	0.51478
13		POMP(ENSG00000132963).M1.0.001			POMP(ENSG00000132963)	SBP																																					1.66e-05	452385	0.946945	4.48417	0.044595	0.0794851
13		POSTN(ENSG00000133110).M1.0.001			POSTN(ENSG00000133110)	SBP																																					0.000282945	452385	0.992763	1.0858	0.835977	0.443035
13		PROSER1(ENSG00000120685).M1.0.001			PROSER1(ENSG00000120685)	SBP																																					6.08e-05	452385	1.81459	2.34192	0.600362	0.35809
13		PROZ(ENSG00000126231).M1.0.001			PROZ(ENSG00000126231)	SBP																																					0.000316102	452385	-1.47902	1.02738	2.07245	0.823966
13		PSPC1(ENSG00000121390).M1.0.001			PSPC1(ENSG00000121390)	SBP																																					0.000181262	452385	0.907635	1.36058	0.445014	0.296956
13		RASA3(ENSG00000185989).M1.0.001			RASA3(ENSG00000185989)	SBP																																					0.000106104	452385	0.0272043	1.77271	0.000235504	0.00535031
13		RASL11A(ENSG00000122035).M1.0.001			RASL11A(ENSG00000122035)	SBP																																					7.41e-05	452385	1.06556	2.12186	0.252188	0.210745
13		RB1(ENSG00000139687).M1.0.001			RB1(ENSG00000139687)	SBP																																					1.11e-05	452385	-10.9105	5.49186	3.94686	1.32828
13		RBM26(ENSG00000139746).M1.0.001			RBM26(ENSG00000139746)	SBP																																					4.86e-05	452385	-0.0284673	2.61828	0.000118212	0.00378388
13		RCBTB1(ENSG00000136144).M1.0.001			RCBTB1(ENSG00000136144)	SBP																																					0.000179051	452385	0.249339	1.36504	0.0333652	0.0680015
13		RCBTB2(ENSG00000136161).M1.0.001			RCBTB2(ENSG00000136161)	SBP																																					0.000113841	452385	0.623968	1.71147	0.13292	0.145437
13		RFC3(ENSG00000133119).M1.0.001			RFC3(ENSG00000133119)	SBP																																					0.000360313	452385	-1.94562	0.962214	4.08858	1.36478
13		RFXAP(ENSG00000133111).M1.0.001			RFXAP(ENSG00000133111)	SBP																																					4.42e-05	452385	2.31687	2.7461	0.711819	0.399201
13		RGCC(ENSG00000102760).M1.0.001			RGCC(ENSG00000102760)	SBP																																					5.19e-05	452385	2.35154	2.53355	0.86148	0.451826
13		RNASEH2B(ENSG00000136104).M1.0.001			RNASEH2B(ENSG00000136104)	SBP																																					0.000425523	452385	0.873032	0.885506	0.972026	0.48922
13		RNF113B(ENSG00000139797).M1.0.001			RNF113B(ENSG00000139797)	SBP																																					6.96e-05	452385	4.56094	2.18817	4.34457	1.43031
13		RNF17(ENSG00000132972).M1.0.001			RNF17(ENSG00000132972)	SBP																																					8.62e-05	452385	-1.13495	1.96657	0.33307	0.248831
13		RNF219(ENSG00000152193).M1.0.001			RNF219(ENSG00000152193)	SBP																																					0.000188998	452385	-0.884772	1.32833	0.443663	0.296399
13		RNF6(ENSG00000127870).M1.0.001			RNF6(ENSG00000127870)	SBP																																					3.54e-05	452385	1.0037	3.07014	0.106879	0.128587
13		RP11-310K10.1(ENSG00000197991).M1.0.001			RP11-310K10	SBP																																					9.39e-05	452385	-0.0943251	1.88462	0.00250501	0.0176915
13		RXFP2(ENSG00000133105).M1.0.001			RXFP2(ENSG00000133105)	SBP																																					0.000387944	452385	-1.38651	0.927359	2.23537	0.870039
13		SACS(ENSG00000151835).M1.0.001			SACS(ENSG00000151835)	SBP																																					0.000652099	452385	-0.452079	0.715451	0.399271	0.277806
13		SCEL(ENSG00000136155).M1.0.001			SCEL(ENSG00000136155)	SBP																																					0.000499574	452385	-0.78908	0.817706	0.931209	0.47554
13		SERPINE3(ENSG00000253309).M1.0.001			SERPINE3(ENSG00000253309)	SBP																																					0.000321629	452385	-0.790017	1.01841	0.601769	0.358621
13		SETDB2(ENSG00000136169).M1.0.001			SETDB2(ENSG00000136169)	SBP																																					0.00019784	452385	1.55201	1.29833	1.42895	0.634631
13		SGCG(ENSG00000102683).M1.0.001			SGCG(ENSG00000102683)	SBP																																					9.62e-05	452385	-0.343096	1.86215	0.033947	0.0686339
13		SHISA2(ENSG00000180730).M1.0.001			SHISA2(ENSG00000180730)	SBP																																					4.97e-05	452385	-1.8717	2.58901	0.522645	0.328165
13		SKA3(ENSG00000165480).M1.0.001			SKA3(ENSG00000165480)	SBP																																					0.000139262	452385	2.37311	1.54737	2.35205	0.902678
13		SLAIN1(ENSG00000139737).M1.0.001			SLAIN1(ENSG00000139737)	SBP																																					0.00010942	452385	-1.00475	1.74563	0.331296	0.248031
13		SLC10A2(ENSG00000125255).M1.0.001			SLC10A2(ENSG00000125255)	SBP																																					0.000522785	452385	-0.0476606	0.799016	0.00355802	0.0211646
13		SLC15A1(ENSG00000088386).M1.0.001			SLC15A1(ENSG00000088386)	SBP																																					0.000217735	452385	1.43726	1.23767	1.34853	0.609887
13		SLC25A15(ENSG00000102743).M1.0.001			SLC25A15(ENSG00000102743)	SBP																																					5.42e-05	452385	-4.76314	2.48116	3.68535	1.26049
13		SLC25A30(ENSG00000174032).M1.0.001			SLC25A30(ENSG00000174032)	SBP																																					0.000164683	452385	-0.0789238	1.42304	0.00307598	0.0196463
13		SLC46A3(ENSG00000139508).M1.0.001			SLC46A3(ENSG00000139508)	SBP																																					0.000282945	452385	2.04693	1.08581	3.55387	1.22616
13		SLC7A1(ENSG00000139514).M1.0.001			SLC7A1(ENSG00000139514)	SBP																																					1.44e-05	452385	-13.4659	4.81677	7.81557	2.28569
13		SLITRK5(ENSG00000165300).M1.0.001			SLITRK5(ENSG00000165300)	SBP																																					2.76e-05	452385	3.18212	3.47357	0.83923	0.44416
13		SLITRK6(ENSG00000184564).M1.0.001			SLITRK6(ENSG00000184564)	SBP																																					8.51e-05	452385	1.92122	1.97933	0.942144	0.479219
13		SMAD9(ENSG00000120693).M1.0.001			SMAD9(ENSG00000120693)	SBP																																					0.000433259	452385	0.147941	0.877541	0.0284211	0.0624206
13		SOHLH2(ENSG00000120669).M1.0.001			SOHLH2(ENSG00000120669)	SBP																																					1.66e-05	452385	-3.82478	4.48414	0.727536	0.404853
13		SOX1(ENSG00000182968).M1.0.001			SOX1(ENSG00000182968)	SBP																																					1.22e-05	452385	4.62966	5.2363	0.781715	0.4241
13		SPACA7(ENSG00000153498).M1.0.001			SPACA7(ENSG00000153498)	SBP																																					0.000150314	452385	0.85712	1.48951	0.33113	0.247956
13		SPATA13(ENSG00000182957).M1.0.001			SPATA13(ENSG00000182957)	SBP																																					0.000182367	452385	-1.44976	1.35224	1.14943	0.547189
13		SPERT(ENSG00000174015).M1.0.001			SPERT(ENSG00000174015)	SBP																																					0.000471943	452385	0.143374	0.841314	0.0290417	0.0631432
13		SPG20(ENSG00000133104).M1.0.001			SPG20(ENSG00000133104)	SBP																																					0.000223261	452385	0.645767	1.21776	0.281207	0.224818
13		SPRY2(ENSG00000136158).M1.0.001			SPRY2(ENSG00000136158)	SBP																																					1.99e-05	452385	1.2074	4.09349	0.0869997	0.114624
13		SPRYD7(ENSG00000123178).M1.0.001			SPRYD7(ENSG00000123178)	SBP																																					1.44e-05	452385	2.34986	4.8168	0.237993	0.203662
13		STARD13(ENSG00000133121).M1.0.001			STARD13(ENSG00000133121)	SBP																																					0.000146999	452385	1.42369	1.50611	0.893535	0.462784
13		STK24(ENSG00000102572).M1.0.001			STK24(ENSG00000102572)	SBP																																					2.32e-05	452385	-4.82902	3.78985	1.62358	0.693376
13		STOML3(ENSG00000133115).M1.0.001			STOML3(ENSG00000133115)	SBP																																					7.52e-05	452385	1.69712	2.07643	0.66802	0.38327
13		SUCLA2(ENSG00000136143).M1.0.001			SUCLA2(ENSG00000136143)	SBP																																					5.19e-05	452385	1.10286	2.53362	0.189476	0.178255
13		SUGT1(ENSG00000165416).M1.0.001			SUGT1(ENSG00000165416)	SBP																																					1.88e-05	452385	5.64993	4.21217	1.79918	0.745181
13		SUPT20H(ENSG00000102710).M1.0.001			SUPT20H(ENSG00000102710)	SBP																																					0.000309471	452385	1.47216	1.0382	2.01068	0.806331
13		TBC1D4(ENSG00000136111).M1.0.001			TBC1D4(ENSG00000136111)	SBP																																					0.000375786	452385	0.564725	0.944136	0.357771	0.259837
13		TDRD3(ENSG00000083544).M1.0.001			TDRD3(ENSG00000083544)	SBP																																					0.000161367	452385	-0.601562	1.43753	0.175117	0.170308
13		TEX26(ENSG00000175664).M1.0.001			TEX26(ENSG00000175664)	SBP																																					0.000131525	452385	-0.101306	1.59248	0.00404687	0.0226072
13		TEX29(ENSG00000153495).M1.0.001			TEX29(ENSG00000153495)	SBP																																					0.000226577	452385	-0.296172	1.21334	0.0595829	0.0930423
13		TEX30(ENSG00000151287).M1.0.001			TEX30(ENSG00000151287)	SBP																																					1.55e-05	452385	1.96949	4.64199	0.180011	0.173042
13		TGDS(ENSG00000088451).M1.0.001			TGDS(ENSG00000088451)	SBP																																					7.96e-05	452385	0.770347	2.04693	0.141634	0.150788
13		THSD1(ENSG00000136114).M1.0.001			THSD1(ENSG00000136114)	SBP																																					0.000149209	452385	1.71152	1.49495	1.31073	0.598148
13		TM9SF2(ENSG00000125304).M1.0.001			TM9SF2(ENSG00000125304)	SBP																																					2.21e-05	452385	2.39442	3.88347	0.380156	0.269605
13		TMCO3(ENSG00000150403).M1.0.001			TMCO3(ENSG00000150403)	SBP																																					0.000120473	452385	-0.854758	1.66382	0.263919	0.216496
13		TMEM255B(ENSG00000184497).M1.0.001			TMEM255B(ENSG00000184497)	SBP																																					0.000439891	452385	0.233401	0.860304	0.0736043	0.104489
13		TMTC4(ENSG00000125247).M1.0.001			TMTC4(ENSG00000125247)	SBP																																					0.000141472	452385	-0.938935	1.53525	0.374035	0.266953
13		TNFRSF19(ENSG00000127863).M1.0.001			TNFRSF19(ENSG00000127863)	SBP																																					0.00026084	452385	0.394763	1.13081	0.121868	0.138456
13		TNFSF11(ENSG00000120659).M1.0.001			TNFSF11(ENSG00000120659)	SBP																																					2.1e-05	452385	-9.69565	3.98517	5.91917	1.82457
13		TNFSF13B(ENSG00000102524).M1.0.001			TNFSF13B(ENSG00000102524)	SBP																																					1.55e-05	452385	0.600983	4.64161	0.0167643	0.0472172
13		TPP2(ENSG00000134900).M1.0.001			TPP2(ENSG00000134900)	SBP																																					3.43e-05	452385	3.91859	3.1193	1.57814	0.679793
13		TPT1(ENSG00000133112).M1.0.001			TPT1(ENSG00000133112)	SBP																																					0.000185683	452385	1.29734	1.34019	0.937063	0.477511
13		TPTE2(ENSG00000132958).M1.0.001			TPTE2(ENSG00000132958)	SBP																																					0.000792467	452385	0.448912	0.64914	0.47824	0.310495
13		TRIM13(ENSG00000204977).M1.0.001			TRIM13(ENSG00000204977)	SBP																																					0.000108315	452385	2.58028	1.75455	2.16274	0.849573
13		TRPC4(ENSG00000133107).M1.0.001			TRPC4(ENSG00000133107)	SBP																																					6.3e-05	452385	0.00301805	2.3006	1.72e-06	0.000454816
13		TSC22D1(ENSG00000102804).M1.0.001			TSC22D1(ENSG00000102804)	SBP																																					0.000327155	452385	0.918713	1.00714	0.832108	0.441695
13		TUBA3C(ENSG00000198033).M1.0.001			TUBA3C(ENSG00000198033)	SBP																																					0.000182367	452385	1.8329	1.35234	1.83699	0.756207
13		TUBGCP3(ENSG00000126216).M1.0.001			TUBGCP3(ENSG00000126216)	SBP																																					8.29e-05	452385	2.81593	2.0055	1.97151	0.7951
13		UBAC2(ENSG00000134882).M1.0.001			UBAC2(ENSG00000134882)	SBP																																					0.000194525	452385	-0.118709	1.30949	0.0082179	0.0325603
13		UCHL3(ENSG00000118939).M1.0.001			UCHL3(ENSG00000118939)	SBP																																					0.000213314	452385	-0.633227	1.25041	0.256457	0.212848
13		UFM1(ENSG00000120686).M1.0.001			UFM1(ENSG00000120686)	SBP																																					2.87e-05	452385	-1.65298	3.40605	0.235523	0.202415
13		UGGT2(ENSG00000102595).M1.0.001			UGGT2(ENSG00000102595)	SBP																																					0.000687468	452385	0.203356	0.695743	0.0854308	0.113471
13		UPF3A(ENSG00000169062).M1.0.001			UPF3A(ENSG00000169062)	SBP																																					0.000165788	452385	4.20133	1.41826	8.77535	2.51523
13		URAD(ENSG00000183463).M1.0.001			URAD(ENSG00000183463)	SBP																																					9.95e-05	452385	-2.00384	1.83243	1.19584	0.562003
13		USP12(ENSG00000152484).M1.0.001			USP12(ENSG00000152484)	SBP																																					1.66e-05	452385	-4.51299	4.48429	1.01284	0.502761
13		USPL1(ENSG00000132952).M1.0.001			USPL1(ENSG00000132952)	SBP																																					9.95e-05	452385	-1.76743	1.8308	0.93197	0.475797
13		UTP14C(ENSG00000253797).M1.0.001			UTP14C(ENSG00000253797)	SBP																																					0.00015142	452385	0.105249	1.4843	0.00502797	0.0252715
13		VPS36(ENSG00000136100).M1.0.001			VPS36(ENSG00000136100)	SBP																																					7.74e-05	452385	1.4887	2.07592	0.514275	0.324869
13		VWA8(ENSG00000102763).M1.0.001			VWA8(ENSG00000102763)	SBP																																					0.0019154	452385	0.207081	0.417985	0.245448	0.207399
13		WASF3(ENSG00000132970).M1.0.001			WASF3(ENSG00000132970)	SBP																																					1.88e-05	452385	4.97125	4.2122	1.39288	0.62357
13		WBP4(ENSG00000120688).M1.0.001			WBP4(ENSG00000120688)	SBP																																					7.52e-05	452385	-0.89594	2.10642	0.180912	0.173543
13		WDFY2(ENSG00000139668).M1.0.001			WDFY2(ENSG00000139668)	SBP																																					7.41e-05	452385	-3.06047	2.09127	2.14168	0.843619
13		XPO4(ENSG00000132953).M1.0.001			XPO4(ENSG00000132953)	SBP																																					4.2e-05	452385	1.7561	2.81739	0.388512	0.273206
13		ZAR1L(ENSG00000189167).M1.0.001			ZAR1L(ENSG00000189167)	SBP																																					2.65e-05	452385	3.51638	3.54514	0.983837	0.493152
13		ZC3H13(ENSG00000123200).M1.0.001			ZC3H13(ENSG00000123200)	SBP																																					0.000133736	452385	1.33626	1.57907	0.716104	0.400745
13		ZDHHC20(ENSG00000180776).M1.0.001			ZDHHC20(ENSG00000180776)	SBP																																					0.00021663	452385	0.904994	1.24079	0.531977	0.331822
13		ZIC5(ENSG00000139800).M1.0.001			ZIC5(ENSG00000139800)	SBP																																					6.85e-05	452385	-4.16812	2.20636	3.56887	1.23009
13		ZMYM2(ENSG00000121741).M1.0.001			ZMYM2(ENSG00000121741)	SBP																																					7.63e-05	452385	4.60729	2.09093	4.85526	1.55969
13		ZMYM5(ENSG00000132950).M1.0.001			ZMYM5(ENSG00000132950)	SBP																																					0.000194525	452385	-0.459949	1.30941	0.123386	0.139428
14		ABCD4(ENSG00000119688).M1.0.001			ABCD4(ENSG00000119688)	SBP																																					0.000190104	452385	-0.87917	1.32464	0.440504	0.295095
14		ABHD12B(ENSG00000131969).M1.0.001			ABHD12B(ENSG00000131969)	SBP																																					0.000424417	452385	0.608858	0.886926	0.471257	0.307673
14		ABHD4(ENSG00000100439).M1.0.001			ABHD4(ENSG00000100439)	SBP																																					0.000114946	452385	-0.616033	1.70396	0.130704	0.144055
14		ACIN1(ENSG00000100813).M1.0.001			ACIN1(ENSG00000100813)	SBP																																					0.000194525	452385	-0.683843	1.31084	0.272152	0.220482
14		ACOT1(ENSG00000184227).M1.0.001			ACOT1(ENSG00000184227)	SBP																																					8.95e-05	452385	1.4341	1.7458	0.674785	0.385748
14		ACOT2(ENSG00000119673).M1.0.001			ACOT2(ENSG00000119673)	SBP																																					0.00039347	452385	-1.79542	0.905899	3.92799	1.32341
14		ACOT4(ENSG00000177465).M1.0.001			ACOT4(ENSG00000177465)	SBP																																					0.00106878	452385	0.624939	0.559107	1.24936	0.57893
14		ACOT6(ENSG00000205669).M1.0.001			ACOT6(ENSG00000205669)	SBP																																					0.000374681	452385	0.610266	0.943756	0.418138	0.285781
14		ACTN1(ENSG00000072110).M1.0.001			ACTN1(ENSG00000072110)	SBP																																					4.2e-05	452385	-2.96622	2.7469	1.16606	0.552511
14		ACTR10(ENSG00000131966).M1.0.001			ACTR10(ENSG00000131966)	SBP																																					0.000320523	452385	-2.17226	1.02037	4.53218	1.47803
14		ACYP1(ENSG00000119640).M1.0.001			ACYP1(ENSG00000119640)	SBP																																					6.19e-05	452385	2.45391	2.32124	1.11757	0.536942
14		ADAM20(ENSG00000134007).M1.0.001			ADAM20(ENSG00000134007)	SBP																																					0.000106104	452385	1.62367	1.77559	0.836193	0.443109
14		ADAM21(ENSG00000139985).M1.0.001			ADAM21(ENSG00000139985)	SBP																																					0.000117157	452385	-1.84259	1.68741	1.19238	0.560904
14		ADCK1(ENSG00000063761).M1.0.001			ADCK1(ENSG00000063761)	SBP																																					0.000137051	452385	0.461979	1.56008	0.08769	0.115128
14		ADCY4(ENSG00000129467).M1.0.001			ADCY4(ENSG00000129467)	SBP																																					0.00127325	452385	0.310705	0.513236	0.366491	0.263665
14		ADSSL1(ENSG00000185100).M1.0.001			ADSSL1(ENSG00000185100)	SBP																																					0.000659836	452385	-0.744653	0.71135	1.09583	0.529907
14		AHNAK2(ENSG00000185567).M1.0.001			AHNAK2(ENSG00000185567)	SBP																																					0.000876466	452385	-0.267294	0.610514	0.191685	0.179458
14		AHSA1(ENSG00000100591).M1.0.001			AHSA1(ENSG00000100591)	SBP																																					4.2e-05	452385	-2.03499	2.8196	0.520894	0.327477
14		AJUBA(ENSG00000129474).M1.0.001			AJUBA(ENSG00000129474)	SBP																																					3.09e-05	452385	-4.68153	3.28255	2.034	0.813
14		AK7(ENSG00000140057).M1.0.001			AK7(ENSG00000140057)	SBP																																					0.000192314	452385	-1.45864	1.31708	1.2265	0.571722
14		AKAP6(ENSG00000151320).M1.0.001			AKAP6(ENSG00000151320)	SBP																																					0.000123788	452385	-0.300511	1.64144	0.0335174	0.0681674
14		AKT1(ENSG00000142208).M1.0.001			AKT1(ENSG00000142208)	SBP																																					1.55e-05	452385	-1.4636	4.64214	0.0994057	0.123468
14		AL049829.1(ENSG00000283151).M1.0.001			AL049829	SBP																																					3.21e-05	452385	1.41077	3.2255	0.191302	0.17925
14		ALDH6A1(ENSG00000119711).M1.0.001			ALDH6A1(ENSG00000119711)	SBP																																					0.000114946	452385	1.30519	1.70358	0.586981	0.353019
14		ALKBH1(ENSG00000100601).M1.0.001			ALKBH1(ENSG00000100601)	SBP																																					0.000597942	452385	0.766859	0.747401	1.05274	0.515877
14		AMN(ENSG00000166126).M1.0.001			AMN(ENSG00000166126)	SBP																																					0.000118262	452385	-2.34518	1.67936	1.95013	0.788953
14		ANG(ENSG00000214274).M1.0.001			ANG(ENSG00000214274)	SBP																																					6.52e-05	452385	0.875296	2.26415	0.149451	0.155485
14		ANGEL1(ENSG00000013523).M1.0.001			ANGEL1(ENSG00000013523)	SBP																																					0.000627784	452385	-0.744181	0.729346	1.04109	0.51206
14		ANKRD9(ENSG00000156381).M1.0.001			ANKRD9(ENSG00000156381)	SBP																																					1.44e-05	452385	1.55746	4.81758	0.104514	0.126983
14		AP1G2(ENSG00000213983).M1.0.001			AP1G2(ENSG00000213983)	SBP																																					0.0006101	452385	-0.630664	0.739809	0.726703	0.404555
14		AP4S1(ENSG00000100478).M1.0.001			AP4S1(ENSG00000100478)	SBP																																					3.87e-05	452385	2.38304	2.93628	0.658666	0.379831
14		AP5M1(ENSG00000053770).M1.0.001			AP5M1(ENSG00000053770)	SBP																																					0.000117157	452385	2.12114	1.68728	1.58038	0.680466
14		APEX1(ENSG00000100823).M1.0.001			APEX1(ENSG00000100823)	SBP																																					0.000541574	452385	0.274271	0.785115	0.122038	0.138564
14		APOPT1(ENSG00000256053).M1.0.001			APOPT1(ENSG00000256053)	SBP																																					8.18e-05	452385	-1.16475	2.01964	0.332595	0.248617
14		AREL1(ENSG00000119682).M1.0.001			AREL1(ENSG00000119682)	SBP																																					0.000135946	452385	0.959702	1.56637	0.375393	0.267542
14		ARG2(ENSG00000081181).M1.0.001			ARG2(ENSG00000081181)	SBP																																					0.000175735	452385	-0.516041	1.37771	0.140298	0.149976
14		ARHGAP5(ENSG00000100852).M1.0.001			ARHGAP5(ENSG00000100852)	SBP																																					5.97e-05	452385	-2.55899	2.36378	1.17199	0.554406
14		ARHGEF40(ENSG00000165801).M1.0.001			ARHGEF40(ENSG00000165801)	SBP																																					0.000208893	452385	-2.08257	1.2637	2.71589	1.00282
14		ARID4A(ENSG00000032219).M1.0.001			ARID4A(ENSG00000032219)	SBP																																					3.76e-05	452385	-1.78475	2.97888	0.358962	0.260362
14		ASB2(ENSG00000100628).M1.0.001			ASB2(ENSG00000100628)	SBP																																					0.000423312	452385	-0.385308	0.887902	0.188316	0.177621
14		ASPG(ENSG00000166183).M1.0.001			ASPG(ENSG00000166183)	SBP																																					0.00148767	452385	-0.232589	0.473944	0.240837	0.205092
14		ATG14(ENSG00000126775).M1.0.001			ATG14(ENSG00000126775)	SBP																																					5.08e-05	452385	0.904322	2.56106	0.124683	0.140256
14		ATG2B(ENSG00000066739).M1.0.001			ATG2B(ENSG00000066739)	SBP																																					0.000221051	452385	-1.78598	1.22846	2.11365	0.835674
14		ATL1(ENSG00000198513).M1.0.001			ATL1(ENSG00000198513)	SBP																																					3.32e-05	452385	-0.922101	3.17129	0.0845445	0.112816
14		ATP5S(ENSG00000125375).M1.0.001			ATP5S(ENSG00000125375)	SBP																																					0.00032605	452385	-0.323698	1.01803	0.101101	0.124642
14		ATP6V1D(ENSG00000100554).M1.0.001			ATP6V1D(ENSG00000100554)	SBP																																					0.000100578	452385	1.3347	1.8211	0.537157	0.333844
14		ATXN3(ENSG00000066427).M1.0.001			ATXN3(ENSG00000066427)	SBP																																					5.19e-05	452385	2.0658	2.53375	0.664731	0.382062
14		BAG5(ENSG00000166170).M1.0.001			BAG5(ENSG00000166170)	SBP																																					0.00019563	452385	-1.19081	1.29852	0.84099	0.444768
14		BAZ1A(ENSG00000198604).M1.0.001			BAZ1A(ENSG00000198604)	SBP																																					4.97e-05	452385	-2.34604	2.5894	0.820864	0.437793
14		BBOF1(ENSG00000119636).M1.0.001			BBOF1(ENSG00000119636)	SBP																																					0.000327155	452385	0.333711	1.00664	0.109899	0.130616
14		BCL2L2-PABPN1(ENSG00000258643).M1.0.001			BCL2L2-PABPN1(ENSG00000258643)	SBP																																					4.86e-05	452385	2.80968	2.61864	1.15123	0.547765
14		BCL2L2(ENSG00000129473).M1.0.001			BCL2L2(ENSG00000129473)	SBP																																					4.64e-05	452385	1.92376	2.68026	0.515164	0.32522
14		BDKRB1(ENSG00000100739).M1.0.001			BDKRB1(ENSG00000100739)	SBP																																					7.52e-05	452385	3.20357	2.10659	2.31264	0.891685
14		BDKRB2(ENSG00000168398).M1.0.001			BDKRB2(ENSG00000168398)	SBP																																					0.000102789	452385	0.365597	1.78234	0.0420749	0.0770271
14		BRF1(ENSG00000185024).M1.0.001			BRF1(ENSG00000185024)	SBP																																					0.000138157	452385	0.437704	1.55377	0.0793578	0.108926
14		BRMS1L(ENSG00000100916).M1.0.001			BRMS1L(ENSG00000100916)	SBP																																					4.75e-05	452385	1.82661	2.64889	0.475516	0.309396
14		BTBD6(ENSG00000184887).M1.0.001			BTBD6(ENSG00000184887)	SBP																																					9.84e-05	452385	-3.12873	1.8413	2.88728	1.04924
14		BTBD7(ENSG00000011114).M1.0.001			BTBD7(ENSG00000011114)	SBP																																					0.000118262	452385	-3.1521	1.67933	3.52313	1.21811
14		C14orf1(ENSG00000133935).M1.0.001			C14orf1(ENSG00000133935)	SBP																																					4.64e-05	452385	1.5859	2.68024	0.35011	0.256451
14		C14orf105(ENSG00000100557).M1.0.001			C14orf105(ENSG00000100557)	SBP																																					0.000253103	452385	1.02838	1.14463	0.807194	0.433031
14		C14orf119(ENSG00000179933).M1.0.001			C14orf119(ENSG00000179933)	SBP																																					6.96e-05	452385	-2.69174	2.1886	1.51264	0.660077
14		C14orf132(ENSG00000227051).M1.0.001			C14orf132(ENSG00000227051)	SBP																																					7.96e-05	452385	0.69449	2.04804	0.114988	0.133988
14		C14orf159(ENSG00000133943).M1.0.001			C14orf159(ENSG00000133943)	SBP																																					0.000247577	452385	0.909081	1.16099	0.613123	0.362897
14		C14orf166(ENSG00000087302).M1.0.001			C14orf166(ENSG00000087302)	SBP																																					5.19e-05	452385	-3.94816	2.53374	2.42808	0.923802
14		C14orf169(ENSG00000170468).M1.0.001			C14orf169(ENSG00000170468)	SBP																																					8.62e-05	452385	-0.947474	1.96694	0.232034	0.200646
14		C14orf177(ENSG00000176605).M1.0.001			C14orf177(ENSG00000176605)	SBP																																					0.000128209	452385	1.15769	1.59918	0.524071	0.328725
14		C14orf178(ENSG00000197734).M1.0.001			C14orf178(ENSG00000197734)	SBP																																					9.84e-05	452385	0.709749	1.84207	0.148455	0.154892
14		C14orf180(ENSG00000184601).M1.0.001			C14orf180(ENSG00000184601)	SBP																																					0.000181262	452385	0.621867	1.35879	0.209454	0.188965
14		C14orf2(ENSG00000156411).M1.0.001			C14orf2(ENSG00000156411)	SBP																																					3.32e-05	452385	1.43997	3.17126	0.206179	0.187234
14		C14orf28(ENSG00000179476).M1.0.001			C14orf28(ENSG00000179476)	SBP																																					0.000179051	452385	5.00559	1.35708	13.6049	3.64668
14		C14orf37(ENSG00000139971).M1.0.001			C14orf37(ENSG00000139971)	SBP																																					0.000900781	452385	0.3817	0.609031	0.392794	0.275041
14		C14orf39(ENSG00000179008).M1.0.001			C14orf39(ENSG00000179008)	SBP																																					0.000160262	452385	0.0680599	1.44266	0.00222564	0.0166568
14		C14orf79(ENSG00000140104).M1.0.001			C14orf79(ENSG00000140104)	SBP																																					0.00015142	452385	3.25726	1.48424	4.81608	1.54982
14		C14orf80(ENSG00000185347).M1.0.001			C14orf80(ENSG00000185347)	SBP																																					0.000512838	452385	1.14032	0.806784	1.99773	0.802623
14		C14orf93(ENSG00000100802).M1.0.001			C14orf93(ENSG00000100802)	SBP																																					9.39e-05	452385	-1.33201	1.88414	0.499794	0.319129
14		CALM1(ENSG00000198668).M1.0.001			CALM1(ENSG00000198668)	SBP																																					1.88e-05	452385	3.10924	4.21361	0.544503	0.336702
14		CARMIL3(ENSG00000186648).M1.0.001			CARMIL3(ENSG00000186648)	SBP																																					0.000166893	452385	1.29339	1.41381	0.836898	0.443353
14		CATSPERB(ENSG00000133962).M1.0.001			CATSPERB(ENSG00000133962)	SBP																																					0.000454259	452385	-0.690324	0.857217	0.648521	0.376087
14		CBLN3(ENSG00000139899).M1.0.001			CBLN3(ENSG00000139899)	SBP																																					0.000128209	452385	-2.69583	1.61299	2.79333	1.02385
14		CCDC175(ENSG00000151838).M1.0.001			CCDC175(ENSG00000151838)	SBP																																					0.000471943	452385	1.19925	0.837086	2.0525	0.81828
14		CCDC177(ENSG00000267909).M1.0.001			CCDC177(ENSG00000267909)	SBP																																					5.08e-05	452385	-0.356474	2.5611	0.0193733	0.0509509
14		CCDC85C(ENSG00000205476).M1.0.001			CCDC85C(ENSG00000205476)	SBP																																					5.19e-05	452385	2.33129	2.5337	0.846611	0.446708
14		CCDC88C(ENSG00000015133).M1.0.001			CCDC88C(ENSG00000015133)	SBP																																					0.000159156	452385	0.0365022	1.44772	0.000635728	0.00882509
14		CCNB1IP1(ENSG00000100814).M1.0.001			CCNB1IP1(ENSG00000100814)	SBP																																					4.86e-05	452385	0.257736	2.61887	0.00968551	0.0354562
14		CCNK(ENSG00000090061).M1.0.001			CCNK(ENSG00000090061)	SBP																																					1.22e-05	452385	9.31732	5.23712	3.16517	1.12364
14		CDC42BPB(ENSG00000198752).M1.0.001			CDC42BPB(ENSG00000198752)	SBP																																					9.06e-05	452385	-2.28049	1.91841	1.41309	0.629777
14		CDCA4(ENSG00000170779).M1.0.001			CDCA4(ENSG00000170779)	SBP																																					2.21e-05	452385	-0.188373	3.88399	0.00235224	0.017133
14		CDH24(ENSG00000139880).M1.0.001			CDH24(ENSG00000139880)	SBP																																					0.000201156	452385	0.797631	1.28776	0.383649	0.271113
14		CDKL1(ENSG00000100490).M1.0.001			CDKL1(ENSG00000100490)	SBP																																					0.000316102	452385	-2.12982	1.02749	4.29661	1.41807
14		CDKN3(ENSG00000100526).M1.0.001			CDKN3(ENSG00000100526)	SBP																																					0.000128209	452385	-0.725062	1.61306	0.202047	0.185038
14		CEBPE(ENSG00000092067).M1.0.001			CEBPE(ENSG00000092067)	SBP																																					3.21e-05	452385	-0.235862	3.22574	0.00534637	0.0260821
14		CEP128(ENSG00000100629).M1.0.001			CEP128(ENSG00000100629)	SBP																																					0.000434365	452385	-0.172377	0.876594	0.0386689	0.073603
14		CEP170B(ENSG00000099814).M1.0.001			CEP170B(ENSG00000099814)	SBP																																					7.85e-05	452385	0.676519	2.06151	0.107693	0.129136
14		CFL2(ENSG00000165410).M1.0.001			CFL2(ENSG00000165410)	SBP																																					4.86e-05	452385	-5.25588	2.61866	4.0284	1.3493
14		CGRRF1(ENSG00000100532).M1.0.001			CGRRF1(ENSG00000100532)	SBP																																					5.19e-05	452385	3.55186	2.53372	1.96515	0.793272
14		CHD8(ENSG00000100888).M1.0.001			CHD8(ENSG00000100888)	SBP																																					9.28e-05	452385	0.0848582	1.89533	0.00200455	0.0157928
14		CHGA(ENSG00000100604).M1.0.001			CHGA(ENSG00000100604)	SBP																																					4.64e-05	452385	2.12884	2.6803	0.630838	0.369523
14		CHMP4A(ENSG00000254505).M1.0.001			CHMP4A(ENSG00000254505)	SBP																																					0.000712888	452385	-0.634611	0.680277	0.87025	0.454834
14		CHURC1-FNTB(ENSG00000125954).M1.0.001			CHURC1-FNTB(ENSG00000125954)	SBP																																					0.000128209	452385	-1.69884	1.61291	1.10939	0.534298
14		CHURC1(ENSG00000258289).M1.0.001			CHURC1(ENSG00000258289)	SBP																																					0.000110525	452385	0.231604	1.73721	0.0177742	0.0486914
14		CIDEB(ENSG00000136305).M1.0.001			CIDEB(ENSG00000136305)	SBP																																					0.000194525	452385	-3.3647	1.30959	6.60121	1.99179
14		CINP(ENSG00000100865).M1.0.001			CINP(ENSG00000100865)	SBP																																					0.000137051	452385	0.0359938	1.56026	0.00053218	0.00806757
14		CIPC(ENSG00000198894).M1.0.001			CIPC(ENSG00000198894)	SBP																																					0.000142578	452385	3.62503	1.52956	5.61678	1.74984
14		CKB(ENSG00000166165).M1.0.001			CKB(ENSG00000166165)	SBP																																					1.66e-05	452385	-0.557692	4.48475	0.0154637	0.045258
14		CLEC14A(ENSG00000176435).M1.0.001			CLEC14A(ENSG00000176435)	SBP																																					4.2e-05	452385	-2.39644	2.81778	0.723297	0.403332
14		CLMN(ENSG00000165959).M1.0.001			CLMN(ENSG00000165959)	SBP																																					0.000296208	452385	-0.554595	1.06131	0.273064	0.220921
14		CMA1(ENSG00000092009).M1.0.001			CMA1(ENSG00000092009)	SBP																																					0.000465312	452385	-1.43478	0.855498	2.81277	1.02911
14		CMTM5(ENSG00000166091).M1.0.001			CMTM5(ENSG00000166091)	SBP																																					0.000148104	452385	-1.46753	1.50108	0.955799	0.483799
14		CNIH1(ENSG00000100528).M1.0.001			CNIH1(ENSG00000100528)	SBP																																					1.77e-05	452385	1.98848	4.34244	0.209689	0.189088
14		COCH(ENSG00000100473).M1.0.001			COCH(ENSG00000100473)	SBP																																					0.000202261	452385	-0.130219	1.27998	0.0103501	0.0367002
14		COQ6(ENSG00000119723).M1.0.001			COQ6(ENSG00000119723)	SBP																																					0.000173525	452385	1.45143	1.38656	1.09575	0.529882
14		COX16(ENSG00000133983).M1.0.001			COX16(ENSG00000133983)	SBP																																					0.000156946	452385	-0.0379284	1.45788	0.000676838	0.00910887
14		CPNE6(ENSG00000100884).M1.0.001			CPNE6(ENSG00000100884)	SBP																																					0.000113841	452385	0.527485	1.71165	0.0949712	0.120359
14		CPSF2(ENSG00000165934).M1.0.001			CPSF2(ENSG00000165934)	SBP																																					0.000150314	452385	1.50007	1.48969	1.01399	0.50314
14		CRIP1(ENSG00000213145).M1.0.001			CRIP1(ENSG00000213145)	SBP																																					4.31e-05	452385	1.20813	2.78214	0.188569	0.17776
14		CRIP2(ENSG00000182809).M1.0.001			CRIP2(ENSG00000182809)	SBP																																					0.000167998	452385	-1.68725	1.4018	1.44873	0.640674
14		CTAGE5(ENSG00000150527).M1.0.001			CTAGE5(ENSG00000150527)	SBP																																					0.000169104	452385	2.0149	1.40446	2.0582	0.819907
14		CTSG(ENSG00000100448).M1.0.001			CTSG(ENSG00000100448)	SBP																																					0.000139262	452385	0.349906	1.54759	0.05112	0.0855904
14		CYP46A1(ENSG00000036530).M1.0.001			CYP46A1(ENSG00000036530)	SBP																																					3.76e-05	452385	-3.28095	2.97889	1.21308	0.567474
14		DAAM1(ENSG00000100592).M1.0.001			DAAM1(ENSG00000100592)	SBP																																					0.000101683	452385	1.40258	1.81105	0.599777	0.357869
14		DACT1(ENSG00000165617).M1.0.001			DACT1(ENSG00000165617)	SBP																																					6.52e-05	452385	-0.14796	2.26146	0.00428066	0.0232676
14		DCAF11(ENSG00000100897).M1.0.001			DCAF11(ENSG00000100897)	SBP																																					0.000110525	452385	0.513036	1.73711	0.0872251	0.114789
14		DCAF4(ENSG00000119599).M1.0.001			DCAF4(ENSG00000119599)	SBP																																					0.000299524	452385	0.0420558	1.05544	0.00158778	0.0140281
14		DCAF5(ENSG00000139990).M1.0.001			DCAF5(ENSG00000139990)	SBP																																					2.76e-05	452385	-1.74382	3.4741	0.251953	0.210629
14		DDHD1(ENSG00000100523).M1.0.001			DDHD1(ENSG00000100523)	SBP																																					6.63e-05	452385	0.182203	2.24253	0.00660139	0.0290751
14		DDX24(ENSG00000089737).M1.0.001			DDX24(ENSG00000089737)	SBP																																					0.000149209	452385	1.99861	1.49527	1.78655	0.74149
14		DEGS2(ENSG00000168350).M1.0.001			DEGS2(ENSG00000168350)	SBP																																					7.96e-05	452385	0.0612973	2.04713	0.000896583	0.0105001
14		DHRS1(ENSG00000157379).M1.0.001			DHRS1(ENSG00000157379)	SBP																																					0.000192314	452385	-1.81491	1.31953	1.89179	0.772113
14		DHRS2(ENSG00000100867).M1.0.001			DHRS2(ENSG00000100867)	SBP																																					0.000180156	452385	1.51102	1.36072	1.23311	0.573809
14		DHRS4(ENSG00000157326).M1.0.001			DHRS4(ENSG00000157326)	SBP																																					9.51e-05	452385	-0.696762	1.85224	0.141506	0.150711
14		DHRS4L2(ENSG00000187630).M1.0.001			DHRS4L2(ENSG00000187630)	SBP																																					0.000382418	452385	-0.0322084	0.91328	0.00124374	0.0123931
14		DHRS7(ENSG00000100612).M1.0.001			DHRS7(ENSG00000100612)	SBP																																					0.000323839	452385	0.478483	1.01518	0.222152	0.195585
14		DICER1(ENSG00000100697).M1.0.001			DICER1(ENSG00000100697)	SBP																																					5.53e-05	452385	-0.835029	2.45672	0.115529	0.134342
14		DIO2(ENSG00000211448).M1.0.001			DIO2(ENSG00000211448)	SBP																																					3.32e-05	452385	-4.81596	3.17158	2.30577	0.889765
14		DLGAP5(ENSG00000126787).M1.0.001			DLGAP5(ENSG00000126787)	SBP																																					0.000190104	452385	1.39553	1.32467	1.10985	0.534446
14		DLK1(ENSG00000185559).M1.0.001			DLK1(ENSG00000185559)	SBP																																					2.87e-05	452385	2.44603	3.40652	0.515589	0.325387
14		DLST(ENSG00000119689).M1.0.001			DLST(ENSG00000119689)	SBP																																					4.42e-05	452385	0.788865	2.74644	0.0825023	0.111296
14		DNAAF2(ENSG00000165506).M1.0.001			DNAAF2(ENSG00000165506)	SBP																																					0.000167998	452385	-1.60807	1.40907	1.30239	0.595547
14		DNAL1(ENSG00000119661).M1.0.001			DNAL1(ENSG00000119661)	SBP																																					4.09e-05	452385	-7.19214	2.85564	6.34323	1.92874
14		DPF3(ENSG00000205683).M1.0.001			DPF3(ENSG00000205683)	SBP																																					0.000110525	452385	-0.414762	1.73716	0.057006	0.0908226
14		DYNC1H1(ENSG00000197102).M1.0.001			DYNC1H1(ENSG00000197102)	SBP																																					0.000245366	452385	0.0492515	1.16723	0.00178044	0.0148687
14		EAPP(ENSG00000129518).M1.0.001			EAPP(ENSG00000129518)	SBP																																					0.000232103	452385	0.953435	1.19888	0.632457	0.370126
14		EDDM3A(ENSG00000181562).M1.0.001			EDDM3A(ENSG00000181562)	SBP																																					0.000234314	452385	0.902958	1.1993	0.566863	0.345334
14		EDDM3B(ENSG00000181552).M1.0.001			EDDM3B(ENSG00000181552)	SBP																																					9.51e-05	452385	-2.16376	1.87336	1.33405	0.605398
14		EFCAB11(ENSG00000140025).M1.0.001			EFCAB11(ENSG00000140025)	SBP																																					6.63e-05	452385	0.134434	2.24256	0.00359359	0.0212726
14		EFS(ENSG00000100842).M1.0.001			EFS(ENSG00000100842)	SBP																																					0.000311681	452385	0.396862	1.03475	0.1471	0.154082
14		EGLN3(ENSG00000129521).M1.0.001			EGLN3(ENSG00000129521)	SBP																																					4.09e-05	452385	-0.466921	2.85558	0.0267361	0.0604231
14		EIF2B2(ENSG00000119718).M1.0.001			EIF2B2(ENSG00000119718)	SBP																																					0.000230998	452385	-0.964975	1.20175	0.644764	0.374697
14		ELMSAN1(ENSG00000156030).M1.0.001			ELMSAN1(ENSG00000156030)	SBP																																					4.86e-05	452385	-0.512539	2.61862	0.0383096	0.0732344
14		EMC9(ENSG00000100908).M1.0.001			EMC9(ENSG00000100908)	SBP																																					0.00013263	452385	0.951592	1.58617	0.359918	0.260783
14		EML1(ENSG00000066629).M1.0.001			EML1(ENSG00000066629)	SBP																																					4.75e-05	452385	2.20542	2.6489	0.693193	0.392459
14		EML5(ENSG00000165521).M1.0.001			EML5(ENSG00000165521)	SBP																																					0.000488522	452385	-0.0427164	0.826581	0.00267066	0.0182788
14		ENTPD5(ENSG00000187097).M1.0.001			ENTPD5(ENSG00000187097)	SBP																																					0.000146999	452385	0.574041	1.50741	0.145018	0.152833
14		ERO1A(ENSG00000197930).M1.0.001			ERO1A(ENSG00000197930)	SBP																																					0.000156946	452385	0.313613	1.45099	0.0467156	0.0815082
14		ESR2(ENSG00000140009).M1.0.001			ESR2(ENSG00000140009)	SBP																																					0.000433259	452385	-0.304473	0.877681	0.120344	0.137474
14		ESRRB(ENSG00000119715).M1.0.001			ESRRB(ENSG00000119715)	SBP																																					3.98e-05	452385	0.99124	2.8951	0.117228	0.135453
14		EVL(ENSG00000196405).M1.0.001			EVL(ENSG00000196405)	SBP																																					2.43e-05	452385	-2.87419	3.70317	0.602397	0.358858
14		EXD2(ENSG00000081177).M1.0.001			EXD2(ENSG00000081177)	SBP																																					0.000106104	452385	0.260298	1.77298	0.0215542	0.053902
14		EXOC3L4(ENSG00000205436).M1.0.001			EXOC3L4(ENSG00000205436)	SBP																																					0.000710678	452385	1.7306	0.685522	6.37311	1.93606
14		EXOC5(ENSG00000070367).M1.0.001			EXOC5(ENSG00000070367)	SBP																																					3.43e-05	452385	-1.24232	3.11969	0.158579	0.160856
14		FAM161B(ENSG00000156050).M1.0.001			FAM161B(ENSG00000156050)	SBP																																					0.000240945	452385	-0.542749	1.17677	0.212722	0.190681
14		FAM177A1(ENSG00000151327).M1.0.001			FAM177A1(ENSG00000151327)	SBP																																					4.31e-05	452385	0.956323	2.71305	0.12425	0.139979
14		FAM179B(ENSG00000198718).M1.0.001			FAM179B(ENSG00000198718)	SBP																																					0.000249787	452385	1.6207	1.1557	1.96662	0.793696
14		FAM181A(ENSG00000140067).M1.0.001			FAM181A(ENSG00000140067)	SBP																																					5.75e-05	452385	-2.71162	2.36518	1.3144	0.59929
14		FAM71D(ENSG00000172717).M1.0.001			FAM71D(ENSG00000172717)	SBP																																					0.000207788	452385	-0.955277	1.26722	0.56827	0.345874
14		FANCM(ENSG00000187790).M1.0.001			FANCM(ENSG00000187790)	SBP																																					0.000477469	452385	-2.74629	0.836133	10.788	2.99072
14		FBLN5(ENSG00000140092).M1.0.001			FBLN5(ENSG00000140092)	SBP																																					3.65e-05	452385	-0.0235382	3.02369	6.06e-05	0.00270587
14		FBXO33(ENSG00000165355).M1.0.001			FBXO33(ENSG00000165355)	SBP																																					1.55e-05	452385	0.178463	4.64249	0.00147772	0.0135257
14		FBXO34(ENSG00000178974).M1.0.001			FBXO34(ENSG00000178974)	SBP																																					5.42e-05	452385	0.362685	2.48146	0.0213621	0.0536475
14		FCF1(ENSG00000119616).M1.0.001			FCF1(ENSG00000119616)	SBP																																					0.000184577	452385	0.203079	1.34433	0.0228203	0.0555542
14		FITM1(ENSG00000139914).M1.0.001			FITM1(ENSG00000139914)	SBP																																					5.08e-05	452385	1.2008	2.5613	0.219798	0.194367
14		FKBP3(ENSG00000100442).M1.0.001			FKBP3(ENSG00000100442)	SBP																																					3.87e-05	452385	4.09234	2.93606	1.94273	0.786822
14		FLRT2(ENSG00000185070).M1.0.001			FLRT2(ENSG00000185070)	SBP																																					6.63e-06	452385	8.92209	7.09106	1.58311	0.681282
14		FLVCR2(ENSG00000119686).M1.0.001			FLVCR2(ENSG00000119686)	SBP																																					8.95e-05	452385	-0.588088	1.93008	0.0928394	0.118845
14		FNTB(ENSG00000257365).M1.0.001			FNTB(ENSG00000257365)	SBP																																					4.75e-05	452385	-3.30196	2.64893	1.55384	0.672498
14		FOS(ENSG00000170345).M1.0.001			FOS(ENSG00000170345)	SBP																																					3.65e-05	452385	2.57003	3.0255	0.721575	0.402713
14		FOXN3(ENSG00000053254).M1.0.001			FOXN3(ENSG00000053254)	SBP																																					1.11e-05	452385	-6.92289	5.49281	1.5885	0.682896
14		FRMD6(ENSG00000139926).M1.0.001			FRMD6(ENSG00000139926)	SBP																																					6.3e-05	452385	-2.77418	2.30075	1.45388	0.642243
14		FSCB(ENSG00000189139).M1.0.001			FSCB(ENSG00000189139)	SBP																																					0.000404523	452385	0.0824318	0.911966	0.00817019	0.0324623
14		FUT8(ENSG00000033170).M1.0.001			FUT8(ENSG00000033170)	SBP																																					9.17e-05	452385	0.968633	1.90673	0.258072	0.213641
14		G2E3(ENSG00000092140).M1.0.001			G2E3(ENSG00000092140)	SBP																																					9.06e-05	452385	-2.82504	1.91827	2.16886	0.851302
14		GALC(ENSG00000054983).M1.0.001			GALC(ENSG00000054983)	SBP																																					0.000214419	452385	-2.45219	1.24734	3.86488	1.30709
14		GALNT16(ENSG00000100626).M1.0.001			GALNT16(ENSG00000100626)	SBP																																					0.00010942	452385	1.36894	1.74586	0.614826	0.363536
14		GCH1(ENSG00000131979).M1.0.001			GCH1(ENSG00000131979)	SBP																																					4.75e-05	452385	-1.74129	2.64892	0.43212	0.291621
14		GEMIN2(ENSG00000092208).M1.0.001			GEMIN2(ENSG00000092208)	SBP																																					0.00015363	452385	1.01806	1.47347	0.477381	0.310149
14		GLRX5(ENSG00000182512).M1.0.001			GLRX5(ENSG00000182512)	SBP																																					5.19e-05	452385	-2.24108	2.53432	0.781975	0.424191
14		GMPR2(ENSG00000100938).M1.0.001			GMPR2(ENSG00000100938)	SBP																																					0.000275208	452385	0.786841	1.09668	0.514774	0.325066
14		GNG2(ENSG00000186469).M1.0.001			GNG2(ENSG00000186469)	SBP																																					2.43e-05	452385	0.420606	3.70321	0.0129002	0.0411631
14		GOLGA5(ENSG00000066455).M1.0.001			GOLGA5(ENSG00000066455)	SBP																																					6.19e-05	452385	-6.7799	2.32134	8.5304	2.45685
14		GPATCH2L(ENSG00000089916).M1.0.001			GPATCH2L(ENSG00000089916)	SBP																																					9.17e-05	452385	-2.1435	1.90703	1.26338	0.583339
14		GPHB5(ENSG00000179600).M1.0.001			GPHB5(ENSG00000179600)	SBP																																					2.43e-05	452385	1.61759	3.70323	0.190798	0.178976
14		GPHN(ENSG00000171723).M1.0.001			GPHN(ENSG00000171723)	SBP																																					9.17e-05	452385	-0.153916	1.90728	0.00651242	0.0288723
14		GPR132(ENSG00000183484).M1.0.001			GPR132(ENSG00000183484)	SBP																																					4.86e-05	452385	-0.799808	2.6188	0.0932754	0.119156
14		GPR135(ENSG00000181619).M1.0.001			GPR135(ENSG00000181619)	SBP																																					0.000144788	452385	-2.75763	1.51784	3.30081	1.15961
14		GPR137C(ENSG00000180998).M1.0.001			GPR137C(ENSG00000180998)	SBP																																					3.65e-05	452385	4.11733	3.02368	1.85421	0.761214
14		GPR33(ENSG00000214943).M1.0.001			GPR33(ENSG00000214943)	SBP																																					0.000767046	452385	0.418529	0.665402	0.395624	0.276251
14		GPR65(ENSG00000140030).M1.0.001			GPR65(ENSG00000140030)	SBP																																					3.76e-05	452385	-4.22475	2.9789	2.01136	0.806526
14		GPR68(ENSG00000119714).M1.0.001			GPR68(ENSG00000119714)	SBP																																					1.55e-05	452385	-3.08191	4.64218	0.440752	0.295198
14		GSKIP(ENSG00000100744).M1.0.001			GSKIP(ENSG00000100744)	SBP																																					9.95e-06	452385	1.57954	5.78988	0.0744258	0.105131
14		GSTZ1(ENSG00000100577).M1.0.001			GSTZ1(ENSG00000100577)	SBP																																					0.000455364	452385	-0.71274	0.854158	0.696283	0.39358
14		GTF2A1(ENSG00000165417).M1.0.001			GTF2A1(ENSG00000165417)	SBP																																					2.1e-05	452385	2.97595	3.98484	0.557737	0.341823
14		GZMB(ENSG00000100453).M1.0.001			GZMB(ENSG00000100453)	SBP																																					0.000162472	452385	0.604747	1.42316	0.180567	0.173351
14		GZMH(ENSG00000100450).M1.0.001			GZMH(ENSG00000100450)	SBP																																					9.06e-05	452385	1.18766	1.92007	0.3826	0.270661
14		HAUS4(ENSG00000092036).M1.0.001			HAUS4(ENSG00000092036)	SBP																																					0.000125999	452385	-2.6809	1.627	2.71509	1.0026
14		HEATR4(ENSG00000187105).M1.0.001			HEATR4(ENSG00000187105)	SBP																																					0.00139372	452385	-0.415515	0.495751	0.7025	0.395833
14		HEATR5A(ENSG00000129493).M1.0.001			HEATR5A(ENSG00000129493)	SBP																																					0.000837782	452385	-1.17673	0.631431	3.47298	1.20496
14		HECTD1(ENSG00000092148).M1.0.001			HECTD1(ENSG00000092148)	SBP																																					9.39e-05	452385	-1.21236	1.88414	0.414035	0.284056
14		HHIPL1(ENSG00000182218).M1.0.001			HHIPL1(ENSG00000182218)	SBP																																					0.000223261	452385	-0.740285	1.22241	0.366742	0.263774
14		HIF1A(ENSG00000100644).M1.0.001			HIF1A(ENSG00000100644)	SBP																																					0.000463101	452385	1.37635	0.862833	2.54451	0.955937
14		HNRNPC(ENSG00000092199).M1.0.001			HNRNPC(ENSG00000092199)	SBP																																					3.32e-05	452385	-0.562637	3.17185	0.0314653	0.0659025
14		HOMEZ(ENSG00000215271).M1.0.001			HOMEZ(ENSG00000215271)	SBP																																					0.000143683	452385	-0.238623	1.52511	0.0244806	0.0576604
14		HSP90AA1(ENSG00000080824).M1.0.001			HSP90AA1(ENSG00000080824)	SBP																																					0.000221051	452385	-1.13393	1.22847	0.85201	0.448569
14		HSPA2(ENSG00000126803).M1.0.001			HSPA2(ENSG00000126803)	SBP																																					2.98e-05	452385	-2.44404	3.34279	0.534561	0.332831
14		IFI27(ENSG00000165949).M1.0.001			IFI27(ENSG00000165949)	SBP																																					6.63e-06	452385	3.22036	7.09102	0.206249	0.187271
14		IFI27L1(ENSG00000165948).M1.0.001			IFI27L1(ENSG00000165948)	SBP																																					0.000652099	452385	0.466308	0.714896	0.425462	0.288847
14		IFI27L2(ENSG00000119632).M1.0.001			IFI27L2(ENSG00000119632)	SBP																																					0.000217735	452385	0.803287	1.23802	0.421006	0.286984
14		IFT43(ENSG00000119650).M1.0.001			IFT43(ENSG00000119650)	SBP																																					0.000436575	452385	-0.906474	0.872367	1.07972	0.524678
14		IL25(ENSG00000166090).M1.0.001			IL25(ENSG00000166090)	SBP																																					3.09e-05	452385	0.662442	3.2827	0.0407223	0.075682
14		INF2(ENSG00000203485).M1.0.001			INF2(ENSG00000203485)	SBP																																					0.000150314	452385	-0.284115	1.48968	0.0363748	0.0712235
14		IPO4(ENSG00000196497).M1.0.001			IPO4(ENSG00000196497)	SBP																																					0.000245366	452385	-0.00305186	1.16609	6.85e-06	0.000907839
14		IRF2BPL(ENSG00000119669).M1.0.001			IRF2BPL(ENSG00000119669)	SBP																																					8.84e-06	452385	-7.88718	6.14096	1.64957	0.701109
14		IRF9(ENSG00000213928).M1.0.001			IRF9(ENSG00000213928)	SBP																																					2.1e-05	452385	-0.562058	3.9849	0.0198942	0.0516687
14		ISCA2(ENSG00000165898).M1.0.001			ISCA2(ENSG00000165898)	SBP																																					5.42e-05	452385	0.741389	2.48145	0.0892651	0.116274
14		ISM2(ENSG00000100593).M1.0.001			ISM2(ENSG00000100593)	SBP																																					0.000626679	452385	0.173693	0.729919	0.0566256	0.0904916
14		ITPK1(ENSG00000100605).M1.0.001			ITPK1(ENSG00000100605)	SBP																																					6.19e-05	452385	-0.189641	2.32118	0.00667491	0.0292417
14		JAG2(ENSG00000184916).M1.0.001			JAG2(ENSG00000184916)	SBP																																					4.75e-05	452385	3.38823	2.6493	1.63562	0.69696
14		JDP2(ENSG00000140044).M1.0.001			JDP2(ENSG00000140044)	SBP																																					9.73e-05	452385	-0.728956	1.85179	0.15496	0.158741
14		JKAMP(ENSG00000050130).M1.0.001			JKAMP(ENSG00000050130)	SBP																																					8.4e-05	452385	2.02619	1.99256	1.03403	0.509742
14		KCNH5(ENSG00000140015).M1.0.001			KCNH5(ENSG00000140015)	SBP																																					0.000182367	452385	0.74068	1.35247	0.299921	0.233638
14		KCNK10(ENSG00000100433).M1.0.001			KCNK10(ENSG00000100433)	SBP																																					8.62e-05	452385	-1.29996	1.96686	0.436829	0.293575
14		KCNK13(ENSG00000152315).M1.0.001			KCNK13(ENSG00000152315)	SBP																																					6.19e-05	452385	-1.97951	2.32125	0.727233	0.404745
14		KHNYN(ENSG00000100441).M1.0.001			KHNYN(ENSG00000100441)	SBP																																					0.000270787	452385	2.22744	1.11489	3.99164	1.33983
14		KIAA0391(ENSG00000100890).M1.0.001			KIAA0391(ENSG00000100890)	SBP																																					0.000177946	452385	1.73883	1.36914	1.61296	0.690207
14		KIAA0586(ENSG00000100578).M1.0.001			KIAA0586(ENSG00000100578)	SBP																																					0.00189993	452385	0.152431	0.421383	0.130856	0.14415
14		KIF26A(ENSG00000066735).M1.0.001			KIF26A(ENSG00000066735)	SBP																																					0.000112736	452385	-5.61751	1.72035	10.6623	2.96122
14		KLC1(ENSG00000126214).M1.0.001			KLC1(ENSG00000126214)	SBP																																					0.000150314	452385	-2.0913	1.48969	1.9708	0.794896
14		KLHDC1(ENSG00000197776).M1.0.001			KLHDC1(ENSG00000197776)	SBP																																					0.000196735	452385	-0.888993	1.30222	0.466045	0.305559
14		KLHDC2(ENSG00000165516).M1.0.001			KLHDC2(ENSG00000165516)	SBP																																					0.000146999	452385	1.13428	1.50634	0.567016	0.345393
14		KLHL28(ENSG00000179454).M1.0.001			KLHL28(ENSG00000179454)	SBP																																					4.42e-05	452385	0.283209	2.74647	0.0106332	0.0372189
14		KLHL33(ENSG00000185271).M1.0.001			KLHL33(ENSG00000185271)	SBP																																					0.000904097	452385	-0.514241	0.606466	0.718986	0.401782
14		KTN1(ENSG00000126777).M1.0.001			KTN1(ENSG00000126777)	SBP																																					0.000155841	452385	1.29428	1.46303	0.782617	0.424417
14		L2HGDH(ENSG00000087299).M1.0.001			L2HGDH(ENSG00000087299)	SBP																																					0.000111631	452385	-0.0474674	1.72855	0.000754099	0.00962023
14		L3HYPDH(ENSG00000126790).M1.0.001			L3HYPDH(ENSG00000126790)	SBP																																					0.00015363	452385	-0.150656	1.47348	0.0104541	0.0368916
14		LGALS3(ENSG00000131981).M1.0.001			LGALS3(ENSG00000131981)	SBP																																					7.85e-05	452385	-2.60343	2.06172	1.59454	0.684703
14		LGMN(ENSG00000100600).M1.0.001			LGMN(ENSG00000100600)	SBP																																					7.18e-05	452385	-1.91913	2.15458	0.793383	0.428199
14		LIN52(ENSG00000205659).M1.0.001			LIN52(ENSG00000205659)	SBP																																					5.08e-05	452385	1.43617	2.56109	0.314459	0.240365
14		LRFN5(ENSG00000165379).M1.0.001			LRFN5(ENSG00000165379)	SBP																																					4.53e-05	452385	-2.8366	2.71276	1.09339	0.529117
14		LRP10(ENSG00000197324).M1.0.001			LRP10(ENSG00000197324)	SBP																																					8.73e-05	452385	-0.435322	1.95437	0.0496144	0.0842121
14		LRR1(ENSG00000165501).M1.0.001			LRR1(ENSG00000165501)	SBP																																					0.00076152	452385	0.471089	0.662256	0.506004	0.321596
14		LRRC74A(ENSG00000100565).M1.0.001			LRRC74A(ENSG00000100565)	SBP																																					0.00043768	452385	1.79615	0.873257	4.23057	1.40119
14		LTB4R2(ENSG00000213906).M1.0.001			LTB4R2(ENSG00000213906)	SBP																																					6.74e-05	452385	3.10436	2.22468	1.94719	0.788107
14		LTBP2(ENSG00000119681).M1.0.001			LTBP2(ENSG00000119681)	SBP																																					0.000196735	452385	2.22824	1.29487	2.9612	1.06913
14		MAP3K9(ENSG00000006432).M1.0.001			MAP3K9(ENSG00000006432)	SBP																																					0.000124894	452385	-2.00909	1.63419	1.51144	0.659715
14		MAP4K5(ENSG00000012983).M1.0.001			MAP4K5(ENSG00000012983)	SBP																																					9.95e-05	452385	-0.873913	1.83105	0.227791	0.198482
14		MAPK1IP1L(ENSG00000168175).M1.0.001			MAPK1IP1L(ENSG00000168175)	SBP																																					2.87e-05	452385	4.19656	3.40645	1.51769	0.661605
14		MARK3(ENSG00000075413).M1.0.001			MARK3(ENSG00000075413)	SBP																																					8.4e-05	452385	-5.09336	1.99258	6.53396	1.97537
14		MAX(ENSG00000125952).M1.0.001			MAX(ENSG00000125952)	SBP																																					4.09e-05	452385	0.758077	2.85578	0.0704653	0.10201
14		MBIP(ENSG00000151332).M1.0.001			MBIP(ENSG00000151332)	SBP																																					0.000302839	452385	0.41648	1.04966	0.157431	0.160187
14		MDGA2(ENSG00000139915).M1.0.001			MDGA2(ENSG00000139915)	SBP																																					2.76e-05	452385	-0.688211	3.47395	0.039246	0.074192
14		MDP1(ENSG00000213920).M1.0.001			MDP1(ENSG00000213920)	SBP																																					7.18e-05	452385	-2.63177	2.15481	1.49169	0.653736
14		MED6(ENSG00000133997).M1.0.001			MED6(ENSG00000133997)	SBP																																					0.000100578	452385	-2.80292	1.821	2.3692	0.907452
14		METTL17(ENSG00000165792).M1.0.001			METTL17(ENSG00000165792)	SBP																																					0.000206682	452385	1.93427	1.27042	2.31813	0.89322
14		METTL3(ENSG00000165819).M1.0.001			METTL3(ENSG00000165819)	SBP																																					0.000854361	452385	-1.82119	0.625302	8.48261	2.44544
14		MGAT2(ENSG00000168282).M1.0.001			MGAT2(ENSG00000168282)	SBP																																					5.86e-05	452385	-4.29483	2.38597	3.24012	1.14354
14		MIA2(ENSG00000150526).M1.0.001			MIA2(ENSG00000150526)	SBP																																					0.000158051	452385	-0.594914	1.45272	0.167705	0.166114
14		MIPOL1(ENSG00000151338).M1.0.001			MIPOL1(ENSG00000151338)	SBP																																					0.000230998	452385	-1.39492	1.20173	1.34735	0.609521
14		MIS18BP1(ENSG00000129534).M1.0.001			MIS18BP1(ENSG00000129534)	SBP																																					0.000298418	452385	-0.388268	1.05372	0.135772	0.147203
14		MLH3(ENSG00000119684).M1.0.001			MLH3(ENSG00000119684)	SBP																																					0.00076152	452385	0.244603	0.662237	0.136426	0.147605
14		MMP14(ENSG00000157227).M1.0.001			MMP14(ENSG00000157227)	SBP																																					1.88e-05	452385	0.631389	4.2129	0.0224611	0.0550897
14		MNAT1(ENSG00000020426).M1.0.001			MNAT1(ENSG00000020426)	SBP																																					4.64e-05	452385	1.09752	2.68025	0.167678	0.166099
14		MOAP1(ENSG00000165943).M1.0.001			MOAP1(ENSG00000165943)	SBP																																					0.000116052	452385	0.613634	1.69533	0.131012	0.144248
14		MOK(ENSG00000080823).M1.0.001			MOK(ENSG00000080823)	SBP																																					0.000361418	452385	0.55494	0.960942	0.333502	0.249026
14		MPP5(ENSG00000072415).M1.0.001			MPP5(ENSG00000072415)	SBP																																					6.19e-05	452385	0.364553	2.32119	0.0246661	0.0578917
14		MRPL52(ENSG00000172590).M1.0.001			MRPL52(ENSG00000172590)	SBP																																					0.000182367	452385	-0.251023	1.3525	0.0344474	0.069174
14		MTA1(ENSG00000182979).M1.0.001			MTA1(ENSG00000182979)	SBP																																					1.11e-05	452385	14.5364	5.49283	7.00356	2.08966
14		MTHFD1(ENSG00000100714).M1.0.001			MTHFD1(ENSG00000100714)	SBP																																					0.000102789	452385	0.270906	1.80132	0.0226181	0.0552931
14		MYH6(ENSG00000197616).M1.0.001			MYH6(ENSG00000197616)	SBP																																					0.000251998	452385	-1.08915	1.15069	0.895907	0.463591
14		MYH7(ENSG00000092054).M1.0.001			MYH7(ENSG00000092054)	SBP																																					0.000353681	452385	0.620189	0.971312	0.40769	0.281378
14		NAA30(ENSG00000139977).M1.0.001			NAA30(ENSG00000139977)	SBP																																					1.88e-05	452385	1.58894	4.213	0.142243	0.151157
14		NDRG2(ENSG00000165795).M1.0.001			NDRG2(ENSG00000165795)	SBP																																					0.000443207	452385	1.08703	0.867811	1.56905	0.677067
14		NDUFB1(ENSG00000183648).M1.0.001			NDUFB1(ENSG00000183648)	SBP																																					3.87e-05	452385	-3.94366	2.9361	1.80409	0.746616
14		NEK9(ENSG00000119638).M1.0.001			NEK9(ENSG00000119638)	SBP																																					0.000249787	452385	0.506446	1.15568	0.192041	0.179652
14		NEMF(ENSG00000165525).M1.0.001			NEMF(ENSG00000165525)	SBP																																					0.000196735	452385	-1.52564	1.30213	1.37275	0.617369
14		NFATC4(ENSG00000100968).M1.0.001			NFATC4(ENSG00000100968)	SBP																																					0.000184577	452385	-1.69282	1.34713	1.57906	0.680068
14		NFKBIA(ENSG00000100906).M1.0.001			NFKBIA(ENSG00000100906)	SBP																																					8.84e-06	452385	-3.85503	6.14098	0.394076	0.275589
14		NGB(ENSG00000165553).M1.0.001			NGB(ENSG00000165553)	SBP																																					4.2e-05	452385	-1.47556	2.81788	0.274201	0.221467
14		NGDN(ENSG00000129460).M1.0.001			NGDN(ENSG00000129460)	SBP																																					0.000148104	452385	2.70491	1.50074	3.24859	1.14579
14		NID2(ENSG00000087303).M1.0.001			NID2(ENSG00000087303)	SBP																																					0.00089415	452385	0.269493	0.611232	0.194394	0.180927
14		NIN(ENSG00000100503).M1.0.001			NIN(ENSG00000100503)	SBP																																					0.000287366	452385	-1.39388	1.0775	1.67345	0.708193
14		NKX2-1(ENSG00000136352).M1.0.001			NKX2-1(ENSG00000136352)	SBP																																					3.65e-05	452385	1.61043	3.0237	0.283664	0.225987
14		NKX2-8(ENSG00000136327).M1.0.001			NKX2-8(ENSG00000136327)	SBP																																					6.19e-05	452385	1.31196	2.32122	0.319458	0.242654
14		NOP9(ENSG00000196943).M1.0.001			NOP9(ENSG00000196943)	SBP																																					0.000186788	452385	-1.18465	1.33639	0.785809	0.42554
14		NOVA1(ENSG00000139910).M1.0.001			NOVA1(ENSG00000139910)	SBP																																					0.00019784	452385	-1.46393	1.29848	1.27106	0.58575
14		NOXRED1(ENSG00000165555).M1.0.001			NOXRED1(ENSG00000165555)	SBP																																					9.17e-05	452385	-1.24023	1.90684	0.423032	0.287832
14		NPAS3(ENSG00000151322).M1.0.001			NPAS3(ENSG00000151322)	SBP																																					0.000270787	452385	-0.00709439	1.11004	4.08e-05	0.00222028
14		NPC2(ENSG00000119655).M1.0.001			NPC2(ENSG00000119655)	SBP																																					0.000208893	452385	-1.14818	1.26642	0.82199	0.438184
14		NRDE2(ENSG00000119720).M1.0.001			NRDE2(ENSG00000119720)	SBP																																					0.000490732	452385	-1.37719	0.824731	2.78847	1.02253
14		NRL(ENSG00000129535).M1.0.001			NRL(ENSG00000129535)	SBP																																					0.000202261	452385	1.51974	1.27738	1.41545	0.6305
14		NRXN3(ENSG00000021645).M1.0.001			NRXN3(ENSG00000021645)	SBP																																					6.74e-05	452385	0.550063	2.22407	0.0611683	0.0943882
14		NUBPL(ENSG00000151413).M1.0.001			NUBPL(ENSG00000151413)	SBP																																					0.000176841	452385	-1.38835	1.37355	1.02167	0.505675
14		NUDT14(ENSG00000183828).M1.0.001			NUDT14(ENSG00000183828)	SBP																																					3.43e-05	452385	2.37368	3.11973	0.578907	0.349944
14		NUMB(ENSG00000133961).M1.0.001			NUMB(ENSG00000133961)	SBP																																					0.000123788	452385	0.229714	1.62925	0.0198793	0.0516483
14		NYNRIN(ENSG00000205978).M1.0.001			NYNRIN(ENSG00000205978)	SBP																																					0.000207788	452385	1.70264	1.26704	1.80578	0.74711
14		OR10G2(ENSG00000255582).M1.0.001			OR10G2(ENSG00000255582)	SBP																																					1.66e-05	452385	2.2673	4.48496	0.255565	0.212409
14		OR11G2(ENSG00000196832).M1.0.001			OR11G2(ENSG00000196832)	SBP																																					0.000533837	452385	0.913062	0.795544	1.31726	0.600181
14		OR11H12(ENSG00000257115).M1.0.001			OR11H12(ENSG00000257115)	SBP																																					7.52e-05	452385	1.91761	2.10658	0.828637	0.440492
14		OR11H2(ENSG00000258453).M1.0.001			OR11H2(ENSG00000258453)	SBP																																					0.00019563	452385	-0.91133	1.27854	0.508066	0.322414
14		OR11H6(ENSG00000176219).M1.0.001			OR11H6(ENSG00000176219)	SBP																																					0.000122683	452385	-1.37877	1.64886	0.699223	0.394647
14		OR4E2(ENSG00000221977).M1.0.001			OR4E2(ENSG00000221977)	SBP																																					3.21e-05	452385	-0.591593	3.22586	0.0336322	0.0682923
14		OR4K1(ENSG00000155249).M1.0.001			OR4K1(ENSG00000155249)	SBP																																					0.000290682	452385	0.835824	1.07145	0.608532	0.36117
14		OR4K13(ENSG00000176253).M1.0.001			OR4K13(ENSG00000176253)	SBP																																					0.000100578	452385	-1.97421	1.82138	1.17487	0.555325
14		OR4K14(ENSG00000169484).M1.0.001			OR4K14(ENSG00000169484)	SBP																																					0.000152525	452385	1.36009	1.47929	0.845335	0.446268
14		OR4K15(ENSG00000169488).M1.0.001			OR4K15(ENSG00000169488)	SBP																																					0.000139262	452385	-0.146184	1.54761	0.00892225	0.0339777
14		OR4K17(ENSG00000176230).M1.0.001			OR4K17(ENSG00000176230)	SBP																																					6.41e-05	452385	-4.42426	2.28088	3.76251	1.28055
14		OR4K5(ENSG00000176281).M1.0.001			OR4K5(ENSG00000176281)	SBP																																					0.000214419	452385	1.71485	1.24733	1.89013	0.771633
14		OR4L1(ENSG00000176246).M1.0.001			OR4L1(ENSG00000176246)	SBP																																					5.64e-05	452385	-1.52934	2.4325	0.395274	0.276101
14		OR4M1(ENSG00000176299).M1.0.001			OR4M1(ENSG00000176299)	SBP																																					0.000104999	452385	0.0397965	1.78225	0.0004986	0.0078066
14		OR4N2(ENSG00000176294).M1.0.001			OR4N2(ENSG00000176294)	SBP																																					4.75e-05	452385	1.42437	2.64893	0.289136	0.228578
14		OR4N5(ENSG00000184394).M1.0.001			OR4N5(ENSG00000184394)	SBP																																					5.53e-05	452385	-3.70311	2.45665	2.2722	0.880373
14		OR4Q3(ENSG00000182652).M1.0.001			OR4Q3(ENSG00000182652)	SBP																																					0.000817887	452385	-0.76521	0.648455	1.39252	0.62346
14		OR5AU1(ENSG00000169327).M1.0.001			OR5AU1(ENSG00000169327)	SBP																																					0.00118373	452385	-0.142778	0.528639	0.072946	0.103973
14		OR6S1(ENSG00000181803).M1.0.001			OR6S1(ENSG00000181803)	SBP																																					0.000727257	452385	0.839974	0.677777	1.53588	0.667093
14		OSGEP(ENSG00000092094).M1.0.001			OSGEP(ENSG00000092094)	SBP																																					0.000254208	452385	-0.726228	1.14561	0.401855	0.278905
14		OTUB2(ENSG00000089723).M1.0.001			OTUB2(ENSG00000089723)	SBP																																					3.21e-05	452385	-3.30499	3.22578	1.04971	0.514885
14		OTX2(ENSG00000165588).M1.0.001			OTX2(ENSG00000165588)	SBP																																					1.22e-05	452385	-2.70098	5.23716	0.265982	0.217499
14		OXA1L(ENSG00000155463).M1.0.001			OXA1L(ENSG00000155463)	SBP																																					0.00045868	452385	0.901254	0.853025	1.11627	0.536522
14		PACS2(ENSG00000179364).M1.0.001			PACS2(ENSG00000179364)	SBP																																					6.08e-05	452385	-0.361149	2.34231	0.0237729	0.0567706
14		PAPLN(ENSG00000100767).M1.0.001			PAPLN(ENSG00000100767)	SBP																																					0.00198172	452385	0.235028	0.410977	0.327041	0.246106
14		PAPOLA(ENSG00000090060).M1.0.001			PAPOLA(ENSG00000090060)	SBP																																					9.28e-05	452385	-1.98356	1.8953	1.0953	0.529736
14		PARP2(ENSG00000129484).M1.0.001			PARP2(ENSG00000129484)	SBP																																					0.000368049	452385	0.665018	0.952451	0.487507	0.314221
14		PAX9(ENSG00000198807).M1.0.001			PAX9(ENSG00000198807)	SBP																																					2.54e-05	452385	5.44787	3.62186	2.26251	0.877656
14		PCK2(ENSG00000100889).M1.0.001			PCK2(ENSG00000100889)	SBP																																					0.000731678	452385	0.0868135	0.674608	0.0165604	0.0469147
14		PCNX1(ENSG00000100731).M1.0.001			PCNX1(ENSG00000100731)	SBP																																					9.73e-05	452385	-2.4821	1.85174	1.79672	0.744464
14		PCNX4(ENSG00000126773).M1.0.001			PCNX4(ENSG00000126773)	SBP																																					0.000678626	452385	-1.27563	0.701452	3.30713	1.16128
14		PELI2(ENSG00000139946).M1.0.001			PELI2(ENSG00000139946)	SBP																																					2.32e-05	452385	-8.24027	3.79038	4.72627	1.52717
14		PGF(ENSG00000119630).M1.0.001			PGF(ENSG00000119630)	SBP																																					1.44e-05	452385	0.420112	4.81747	0.00760487	0.03128
14		PIGH(ENSG00000100564).M1.0.001			PIGH(ENSG00000100564)	SBP																																					9.06e-05	452385	4.43985	1.91856	5.35533	1.68489
14		PLD4(ENSG00000166428).M1.0.001			PLD4(ENSG00000166428)	SBP																																					0.000413365	452385	0.665768	0.898551	0.548984	0.33844
14		PLEK2(ENSG00000100558).M1.0.001			PLEK2(ENSG00000100558)	SBP																																					9.51e-05	452385	2.97542	1.87335	2.52265	0.949922
14		PLEKHD1(ENSG00000175985).M1.0.001			PLEKHD1(ENSG00000175985)	SBP																																					0.000213314	452385	-1.52042	1.25053	1.47821	0.649646
14		PLEKHG3(ENSG00000126822).M1.0.001			PLEKHG3(ENSG00000126822)	SBP																																					0.000156946	452385	-1.83562	1.45783	1.58544	0.68198
14		PLEKHH1(ENSG00000054690).M1.0.001			PLEKHH1(ENSG00000054690)	SBP																																					0.000342629	452385	-0.986502	0.986851	0.999293	0.498281
14		PNMA1(ENSG00000176903).M1.0.001			PNMA1(ENSG00000176903)	SBP																																					6.08e-05	452385	1.87948	2.34244	0.64378	0.374332
14		PNN(ENSG00000100941).M1.0.001			PNN(ENSG00000100941)	SBP																																					3.87e-05	452385	-2.54096	2.93606	0.748974	0.412512
14		PNP(ENSG00000198805).M1.0.001			PNP(ENSG00000198805)	SBP																																					0.000113841	452385	-0.965765	1.71164	0.318361	0.242153
14		POLE2(ENSG00000100479).M1.0.001			POLE2(ENSG00000100479)	SBP																																					0.000211103	452385	-0.785272	1.25712	0.3902	0.27393
14		POMT2(ENSG00000009830).M1.0.001			POMT2(ENSG00000009830)	SBP																																					0.000190104	452385	-3.75068	1.32465	8.01717	2.33408
14		POTEG(ENSG00000187537).M1.0.001			POTEG(ENSG00000187537)	SBP																																					0.000765941	452385	0.821511	0.645627	1.61906	0.692028
14		POTEM(ENSG00000222036).M1.0.001			POTEM(ENSG00000222036)	SBP																																					8.95e-05	452385	0.216233	1.78242	0.0147172	0.0440998
14		PPM1A(ENSG00000100614).M1.0.001			PPM1A(ENSG00000100614)	SBP																																					1.88e-05	452385	-5.83995	4.21286	1.92161	0.780731
14		PPP1R13B(ENSG00000088808).M1.0.001			PPP1R13B(ENSG00000088808)	SBP																																					7.85e-05	452385	3.40967	2.0615	2.73563	1.00819
14		PPP1R36(ENSG00000165807).M1.0.001			PPP1R36(ENSG00000165807)	SBP																																					0.000418891	452385	-0.177375	0.892588	0.0394895	0.0744393
14		PPP1R3E(ENSG00000235194).M1.0.001			PPP1R3E(ENSG00000235194)	SBP																																					2.65e-05	452385	-2.43495	3.54592	0.471546	0.30779
14		PPP2R3C(ENSG00000092020).M1.0.001			PPP2R3C(ENSG00000092020)	SBP																																					0.00015142	452385	-3.14604	1.4842	4.49308	1.46811
14		PPP2R5C(ENSG00000078304).M1.0.001			PPP2R5C(ENSG00000078304)	SBP																																					3.32e-05	452385	-1.0791	3.17232	0.115709	0.13446
14		PPP4R3A(ENSG00000100796).M1.0.001			PPP4R3A(ENSG00000100796)	SBP																																					1.77e-05	452385	-0.408451	4.34245	0.00884727	0.0338294
14		PPP4R4(ENSG00000119698).M1.0.001			PPP4R4(ENSG00000119698)	SBP																																					0.00019563	452385	0.123749	1.30602	0.00897812	0.0340879
14		PRKCH(ENSG00000027075).M1.0.001			PRKCH(ENSG00000027075)	SBP																																					5.86e-05	452385	2.9676	2.38599	1.54694	0.670423
14		PRKD1(ENSG00000184304).M1.0.001			PRKD1(ENSG00000184304)	SBP																																					0.00043768	452385	0.24986	0.873256	0.0818674	0.11082
14		PRMT5(ENSG00000100462).M1.0.001			PRMT5(ENSG00000100462)	SBP																																					4.42e-05	452385	-1.0198	2.74645	0.137876	0.148496
14		PROX2(ENSG00000119608).M1.0.001			PROX2(ENSG00000119608)	SBP																																					0.000212209	452385	0.534421	1.25385	0.181666	0.173961
14		PRPF39(ENSG00000185246).M1.0.001			PRPF39(ENSG00000185246)	SBP																																					2.43e-05	452385	1.39068	3.70362	0.140994	0.1504
14		PSEN1(ENSG00000080815).M1.0.001			PSEN1(ENSG00000080815)	SBP																																					2.21e-05	452385	-0.988401	3.884	0.0647602	0.0973855
14		PSMA6(ENSG00000100902).M1.0.001			PSMA6(ENSG00000100902)	SBP																																					0.00010942	452385	-0.238951	1.74587	0.0187323	0.0500556
14		PSMB11(ENSG00000222028).M1.0.001			PSMB11(ENSG00000222028)	SBP																																					6.52e-05	452385	0.720303	2.26152	0.101445	0.124879
14		PSMB5(ENSG00000100804).M1.0.001			PSMB5(ENSG00000100804)	SBP																																					3.09e-05	452385	-4.1193	3.28255	1.57479	0.678789
14		PSME1(ENSG00000092010).M1.0.001			PSME1(ENSG00000092010)	SBP																																					7.52e-05	452385	1.01672	2.10671	0.232913	0.201092
14		PSME2(ENSG00000100911).M1.0.001			PSME2(ENSG00000100911)	SBP																																					0.000140367	452385	-2.59557	1.54153	2.83504	1.03513
14		PTGDR(ENSG00000168229).M1.0.001			PTGDR(ENSG00000168229)	SBP																																					0.000797993	452385	-0.35378	0.660908	0.28654	0.227351
14		PTGER2(ENSG00000125384).M1.0.001			PTGER2(ENSG00000125384)	SBP																																					5.97e-05	452385	-4.3075	2.36387	3.32051	1.16481
14		PTGR2(ENSG00000140043).M1.0.001			PTGR2(ENSG00000140043)	SBP																																					0.000310576	452385	1.01276	1.03659	0.954552	0.483381
14		PTPN21(ENSG00000070778).M1.0.001			PTPN21(ENSG00000070778)	SBP																																					0.000138157	452385	-0.403443	1.55389	0.0674097	0.099553
14		PYGL(ENSG00000100504).M1.0.001			PYGL(ENSG00000100504)	SBP																																					0.000617837	452385	0.791249	0.735257	1.1581	0.549968
14		RAB15(ENSG00000139998).M1.0.001			RAB15(ENSG00000139998)	SBP																																					1.77e-05	452385	-8.80374	4.34291	4.10935	1.37011
14		RAB2B(ENSG00000129472).M1.0.001			RAB2B(ENSG00000129472)	SBP																																					1.77e-05	452385	0.515908	4.34241	0.0141151	0.0431459
14		RABGGTA(ENSG00000100949).M1.0.001			RABGGTA(ENSG00000100949)	SBP																																					8.07e-05	452385	-2.23403	2.03309	1.20744	0.565686
14		RAD51B(ENSG00000182185).M1.0.001			RAD51B(ENSG00000182185)	SBP																																					0.000135946	452385	-0.524978	1.56637	0.112329	0.132233
14		RALGAPA1(ENSG00000174373).M1.0.001			RALGAPA1(ENSG00000174373)	SBP																																					0.000204472	452385	-2.74138	1.27727	4.60651	1.49688
14		RBM23(ENSG00000100461).M1.0.001			RBM23(ENSG00000100461)	SBP																																					0.000361418	452385	-0.245827	0.960964	0.0654401	0.0979451
14		RBM25(ENSG00000119707).M1.0.001			RBM25(ENSG00000119707)	SBP																																					1.11e-05	452385	2.35141	5.49273	0.183265	0.174845
14		RD3L(ENSG00000227729).M1.0.001			RD3L(ENSG00000227729)	SBP																																					0.000171314	452385	-1.05067	1.39547	0.56688	0.345341
14		RDH11(ENSG00000072042).M1.0.001			RDH11(ENSG00000072042)	SBP																																					2.98e-05	452385	1.83156	3.34279	0.300209	0.233772
14		RDH12(ENSG00000139988).M1.0.001			RDH12(ENSG00000139988)	SBP																																					0.000154735	452385	-0.407311	1.46822	0.0769612	0.107094
14		REC8(ENSG00000100918).M1.0.001			REC8(ENSG00000100918)	SBP																																					9.51e-05	452385	-1.24497	1.87316	0.441746	0.295608
14		REM2(ENSG00000139890).M1.0.001			REM2(ENSG00000139890)	SBP																																					0.000175735	452385	-1.01353	1.37775	0.541166	0.335405
14		RGS6(ENSG00000182732).M1.0.001			RGS6(ENSG00000182732)	SBP																																					0.000124894	452385	-1.3672	1.63422	0.699913	0.394897
14		RHOJ(ENSG00000126785).M1.0.001			RHOJ(ENSG00000126785)	SBP																																					0.000110525	452385	-0.820401	1.73715	0.223038	0.196041
14		RIN3(ENSG00000100599).M1.0.001			RIN3(ENSG00000100599)	SBP																																					0.000306155	452385	0.986654	1.04399	0.893183	0.462664
14		RIPK3(ENSG00000129465).M1.0.001			RIPK3(ENSG00000129465)	SBP																																					8.29e-05	452385	-1.03218	2.00689	0.264524	0.21679
14		RNASE1(ENSG00000129538).M1.0.001			RNASE1(ENSG00000129538)	SBP																																					0.000113841	452385	-0.594884	1.71166	0.120789	0.137761
14		RNASE10(ENSG00000182545).M1.0.001			RNASE10(ENSG00000182545)	SBP																																					5.19e-05	452385	2.78411	2.53387	1.20727	0.565633
14		RNASE11(ENSG00000173464).M1.0.001			RNASE11(ENSG00000173464)	SBP																																					3.09e-05	452385	-8.38604	3.28255	6.52665	1.97359
14		RNASE12(ENSG00000258436).M1.0.001			RNASE12(ENSG00000258436)	SBP																																					9.51e-05	452385	1.27116	1.88198	0.456215	0.301553
14		RNASE13(ENSG00000206150).M1.0.001			RNASE13(ENSG00000206150)	SBP																																					3.98e-05	452385	-3.18756	2.89505	1.21229	0.567224
14		RNASE2(ENSG00000169385).M1.0.001			RNASE2(ENSG00000169385)	SBP																																					3.32e-05	452385	-0.270926	3.17133	0.00729828	0.0306216
14		RNASE3(ENSG00000169397).M1.0.001			RNASE3(ENSG00000169397)	SBP																																					0.000142578	452385	1.34302	1.51778	0.782965	0.42454
14		RNASE4(ENSG00000258818).M1.0.001			RNASE4(ENSG00000258818)	SBP																																					1.55e-05	452385	6.88354	4.64214	2.19881	0.859751
14		RNASE6(ENSG00000169413).M1.0.001			RNASE6(ENSG00000169413)	SBP																																					0.000139262	452385	-3.09048	1.54759	3.98785	1.33886
14		RNASE7(ENSG00000165799).M1.0.001			RNASE7(ENSG00000165799)	SBP																																					5.97e-05	452385	2.28023	2.36446	0.930022	0.47514
14		RNASE9(ENSG00000188655).M1.0.001			RNASE9(ENSG00000188655)	SBP																																					0.000297313	452385	-2.29954	1.05578	4.74391	1.53162
14		RNF212B(ENSG00000215277).M1.0.001			RNF212B(ENSG00000215277)	SBP																																					0.000785835	452385	-0.409984	0.65231	0.395026	0.275995
14		RNF31(ENSG00000092098).M1.0.001			RNF31(ENSG00000092098)	SBP																																					9.73e-05	452385	1.56794	1.85175	0.716956	0.401052
14		RP11-176H8.1(ENSG00000203546).M1.0.001			RP11-176H8	SBP																																					9.95e-06	452385	1.01316	5.7898	0.0306217	0.0649529
14		RP11-404P21.8(ENSG00000258691).M1.0.001			RP11-404P21	SBP																																					4.53e-05	452385	2.52587	2.64924	0.909028	0.468046
14		RP11-407N17.3(ENSG00000258941).M1.0.001			RP11-407N17	SBP																																					0.000266366	452385	1.19732	1.11918	1.14452	0.545612
14		RP11-468E2.1(ENSG00000254692).M1.0.001			RP11-468E2	SBP																																					0.000666468	452385	-0.296093	0.703225	0.177283	0.171521
14		RP11-468E2.2(ENSG00000259522).M1.0.001			RP11-468E2	SBP																																					0.000138157	452385	0.136027	1.55382	0.00766385	0.0314052
14		RP11-73M18.2(ENSG00000256500).M1.0.001			RP11-73M18	SBP																																					7.07e-05	452385	-1.94999	2.17176	0.806196	0.432683
14		RP11-903H12.5(ENSG00000259171).M1.0.001			RP11-903H12	SBP																																					5.75e-05	452385	-1.28967	2.41195	0.285905	0.22705
14		RP11-934B9.3(ENSG00000258973).M1.0.001			RP11-934B9	SBP																																					4.2e-05	452385	-1.57834	2.81804	0.313696	0.240014
14		RPGRIP1(ENSG00000092200).M1.0.001			RPGRIP1(ENSG00000092200)	SBP																																					0.000432154	452385	-0.152231	0.878778	0.0300086	0.0642557
14		RPL10L(ENSG00000165496).M1.0.001			RPL10L(ENSG00000165496)	SBP																																					0.000331576	452385	0.0802772	1.00316	0.00640385	0.028623
14		RPL36AL(ENSG00000165502).M1.0.001			RPL36AL(ENSG00000165502)	SBP																																					0.00043768	452385	1.75419	0.871123	4.05502	1.35615
14		RPS6KA5(ENSG00000100784).M1.0.001			RPS6KA5(ENSG00000100784)	SBP																																					2.54e-05	452385	-3.641	3.62181	1.01063	0.50203
14		RPS6KL1(ENSG00000198208).M1.0.001			RPS6KL1(ENSG00000198208)	SBP																																					0.000297313	452385	1.21929	1.06001	1.32309	0.601995
14		RTL1(ENSG00000254656).M1.0.001			RTL1(ENSG00000254656)	SBP																																					0.000179051	452385	-1.58512	1.36492	1.34868	0.609931
14		RTN1(ENSG00000139970).M1.0.001			RTN1(ENSG00000139970)	SBP																																					4.75e-05	452385	1.59361	2.64898	0.361915	0.26166
14		SALL2(ENSG00000165821).M1.0.001			SALL2(ENSG00000165821)	SBP																																					0.000146999	452385	-1.95069	1.50632	1.67703	0.709255
14		SAMD15(ENSG00000100583).M1.0.001			SAMD15(ENSG00000100583)	SBP																																					0.000268577	452385	-0.526569	1.11484	0.223093	0.19607
14		SAMD4A(ENSG00000020577).M1.0.001			SAMD4A(ENSG00000020577)	SBP																																					0.000175735	452385	2.45502	1.37069	3.20799	1.13502
14		SAV1(ENSG00000151748).M1.0.001			SAV1(ENSG00000151748)	SBP																																					9.73e-05	452385	3.43184	1.8518	3.43451	1.19486
14		SCFD1(ENSG00000092108).M1.0.001			SCFD1(ENSG00000092108)	SBP																																					5.64e-05	452385	-4.86936	2.43233	4.00774	1.34398
14		SDR39U1(ENSG00000100445).M1.0.001			SDR39U1(ENSG00000100445)	SBP																																					0.000186788	452385	-1.10776	1.33692	0.686559	0.390046
14		SEC23A(ENSG00000100934).M1.0.001			SEC23A(ENSG00000100934)	SBP																																					0.000106104	452385	0.252636	1.75473	0.0207286	0.0528013
14		SEL1L(ENSG00000071537).M1.0.001			SEL1L(ENSG00000071537)	SBP																																					6.19e-05	452385	-2.65385	2.3212	1.30715	0.597032
14		SERPINA1(ENSG00000197249).M1.0.001			SERPINA1(ENSG00000197249)	SBP																																					5.86e-05	452385	-1.20807	2.38645	0.256259	0.212751
14		SERPINA10(ENSG00000140093).M1.0.001			SERPINA10(ENSG00000140093)	SBP																																					0.00034926	452385	0.926408	0.974649	0.903458	0.466156
14		SERPINA11(ENSG00000186910).M1.0.001			SERPINA11(ENSG00000186910)	SBP																																					3.87e-05	452385	4.20917	2.93615	2.05512	0.819028
14		SERPINA12(ENSG00000165953).M1.0.001			SERPINA12(ENSG00000165953)	SBP																																					0.000532732	452385	-0.372239	0.791594	0.221125	0.195054
14		SERPINA3(ENSG00000196136).M1.0.001			SERPINA3(ENSG00000196136)	SBP																																					0.000440996	452385	1.30439	0.869966	2.24807	0.873605
14		SERPINA4(ENSG00000100665).M1.0.001			SERPINA4(ENSG00000100665)	SBP																																					0.000223261	452385	1.58751	1.22243	1.68648	0.712051
14		SERPINA5(ENSG00000188488).M1.0.001			SERPINA5(ENSG00000188488)	SBP																																					4.42e-05	452385	-1.97127	2.74643	0.515175	0.325224
14		SERPINA6(ENSG00000170099).M1.0.001			SERPINA6(ENSG00000170099)	SBP																																					4.97e-05	452385	-1.36358	2.58944	0.277302	0.222954
14		SERPINA9(ENSG00000170054).M1.0.001			SERPINA9(ENSG00000170054)	SBP																																					0.000310576	452385	-0.818635	1.03656	0.623719	0.366866
14		SETD3(ENSG00000183576).M1.0.001			SETD3(ENSG00000183576)	SBP																																					4.75e-05	452385	-4.07894	2.64916	2.37071	0.907874
14		SFTA3(ENSG00000229415).M1.0.001			SFTA3(ENSG00000229415)	SBP																																					2.54e-05	452385	1.31832	3.62192	0.132484	0.145165
14		SGPP1(ENSG00000126821).M1.0.001			SGPP1(ENSG00000126821)	SBP																																					2.87e-05	452385	-1.4429	3.40652	0.179411	0.172709
14		SIPA1L1(ENSG00000197555).M1.0.001			SIPA1L1(ENSG00000197555)	SBP																																					2.43e-05	452385	3.26337	3.7033	0.776524	0.422271
14		SIX1(ENSG00000126778).M1.0.001			SIX1(ENSG00000126778)	SBP																																					1.55e-05	452385	10.5669	4.6422	5.18137	1.64149
14		SIX4(ENSG00000100625).M1.0.001			SIX4(ENSG00000100625)	SBP																																					0.000114946	452385	0.862968	1.70354	0.256616	0.212926
14		SIX6(ENSG00000184302).M1.0.001			SIX6(ENSG00000184302)	SBP																																					2.54e-05	452385	-3.96462	3.6219	1.1982	0.562755
14		SLC10A1(ENSG00000100652).M1.0.001			SLC10A1(ENSG00000100652)	SBP																																					0.000162472	452385	-0.311028	1.43331	0.0470892	0.0818606
14		SLC22A17(ENSG00000092096).M1.0.001			SLC22A17(ENSG00000092096)	SBP																																					3.32e-05	452385	1.72393	3.17129	0.295506	0.231574
14		SLC24A4(ENSG00000140090).M1.0.001			SLC24A4(ENSG00000140090)	SBP																																					8.4e-05	452385	3.12865	1.99262	2.46526	0.934091
14		SLC25A21(ENSG00000183032).M1.0.001			SLC25A21(ENSG00000183032)	SBP																																					0.000270787	452385	-0.761441	1.11041	0.470224	0.307255
14		SLC25A29(ENSG00000197119).M1.0.001			SLC25A29(ENSG00000197119)	SBP																																					0.000401207	452385	1.60566	0.912044	3.0994	1.10612
14		SLC25A47(ENSG00000140107).M1.0.001			SLC25A47(ENSG00000140107)	SBP																																					0.000155841	452385	2.14541	1.46304	2.15036	0.846074
14		SLC35F4(ENSG00000151812).M1.0.001			SLC35F4(ENSG00000151812)	SBP																																					7.63e-05	452385	1.79089	2.09119	0.733418	0.406961
14		SLC38A6(ENSG00000139974).M1.0.001			SLC38A6(ENSG00000139974)	SBP																																					0.000122683	452385	-1.74754	1.64901	1.12307	0.538715
14		SLC39A2(ENSG00000165794).M1.0.001			SLC39A2(ENSG00000165794)	SBP																																					0.000432154	452385	0.959752	0.873946	1.206	0.565232
14		SLC39A9(ENSG00000029364).M1.0.001			SLC39A9(ENSG00000029364)	SBP																																					3.65e-05	452385	-4.75387	3.02368	2.47185	0.935913
14		SLC7A7(ENSG00000155465).M1.0.001			SLC7A7(ENSG00000155465)	SBP																																					0.000167998	452385	3.51436	1.40908	6.22044	1.89865
14		SLC7A8(ENSG00000092068).M1.0.001			SLC7A8(ENSG00000092068)	SBP																																					0.000515048	452385	0.412674	0.805038	0.262774	0.215939
14		SLC8A3(ENSG00000100678).M1.0.001			SLC8A3(ENSG00000100678)	SBP																																					7.63e-05	452385	-2.08243	2.09117	0.991661	0.495751
14		SLIRP(ENSG00000119705).M1.0.001			SLIRP(ENSG00000119705)	SBP																																					0.000162472	452385	-1.65421	1.43302	1.33252	0.604924
14		SMOC1(ENSG00000198732).M1.0.001			SMOC1(ENSG00000198732)	SBP																																					0.000137051	452385	0.203721	1.56003	0.0170532	0.0476429
14		SNAPC1(ENSG00000023608).M1.0.001			SNAPC1(ENSG00000023608)	SBP																																					0.00119036	452385	-0.0594258	0.529453	0.0125978	0.0406565
14		SNW1(ENSG00000100603).M1.0.001			SNW1(ENSG00000100603)	SBP																																					3.09e-05	452385	-0.0824897	3.2829	0.000631369	0.00879448
14		SNX6(ENSG00000129515).M1.0.001			SNX6(ENSG00000129515)	SBP																																					4.97e-05	452385	4.94948	2.58936	3.65372	1.25225
14		SOCS4(ENSG00000180008).M1.0.001			SOCS4(ENSG00000180008)	SBP																																					8.95e-05	452385	-7.49109	1.93073	15.0538	3.98093
14		SOS2(ENSG00000100485).M1.0.001			SOS2(ENSG00000100485)	SBP																																					9.51e-05	452385	3.31473	1.87324	3.13118	1.11459
14		SPATA7(ENSG00000042317).M1.0.001			SPATA7(ENSG00000042317)	SBP																																					0.000286261	452385	-0.879373	1.07958	0.663492	0.381607
14		SPTB(ENSG00000070182).M1.0.001			SPTB(ENSG00000070182)	SBP																																					0.000112736	452385	-1.16322	1.72002	0.45736	0.302021
14		SPTLC2(ENSG00000100596).M1.0.001			SPTLC2(ENSG00000100596)	SBP																																					2.98e-05	452385	5.51258	3.34281	2.71949	1.0038
14		SPTSSA(ENSG00000165389).M1.0.001			SPTSSA(ENSG00000165389)	SBP																																					3.65e-05	452385	2.5879	3.02386	0.73244	0.40661
14		SRSF5(ENSG00000100650).M1.0.001			SRSF5(ENSG00000100650)	SBP																																					1.99e-05	452385	-4.45782	4.09474	1.1852	0.55862
14		STON2(ENSG00000140022).M1.0.001			STON2(ENSG00000140022)	SBP																																					0.000615626	452385	-0.4393	0.736464	0.35581	0.258973
14		STRN3(ENSG00000196792).M1.0.001			STRN3(ENSG00000196792)	SBP																																					8.84e-05	452385	2.60872	1.94211	1.80429	0.746676
14		STXBP6(ENSG00000168952).M1.0.001			STXBP6(ENSG00000168952)	SBP																																					2.54e-05	452385	0.961295	3.6218	0.0704473	0.101996
14		STYX(ENSG00000198252).M1.0.001			STYX(ENSG00000198252)	SBP																																					4.53e-05	452385	-3.59519	2.71274	1.75642	0.732659
14		SUPT16H(ENSG00000092201).M1.0.001			SUPT16H(ENSG00000092201)	SBP																																					3.65e-05	452385	-3.60853	3.02381	1.42414	0.63316
14		SUSD6(ENSG00000100647).M1.0.001			SUSD6(ENSG00000100647)	SBP																																					1.99e-05	452385	6.68246	4.09407	2.66417	0.988721
14		SYNDIG1L(ENSG00000183379).M1.0.001			SYNDIG1L(ENSG00000183379)	SBP																																					1.77e-05	452385	8.83442	4.34261	4.13861	1.37762
14		SYNE2(ENSG00000054654).M1.0.001			SYNE2(ENSG00000054654)	SBP																																					0.000975939	452385	-0.0727705	0.584297	0.0155112	0.0453308
14		SYNE3(ENSG00000176438).M1.0.001			SYNE3(ENSG00000176438)	SBP																																					0.000215524	452385	0.147735	1.23788	0.0142433	0.0433506
14		SYNJ2BP-COX16(ENSG00000258644).M1.0.001			SYNJ2BP-COX16(ENSG00000258644)	SBP																																					0.000173525	452385	-0.0753923	1.3865	0.00295676	0.0192535
14		SYNJ2BP(ENSG00000213463).M1.0.001			SYNJ2BP(ENSG00000213463)	SBP																																					7.63e-05	452385	1.95828	2.09117	0.876937	0.457122
14		SYT16(ENSG00000139973).M1.0.001			SYT16(ENSG00000139973)	SBP																																					4.64e-05	452385	-0.69824	2.6803	0.0678642	0.0999213
14		TBPL2(ENSG00000182521).M1.0.001			TBPL2(ENSG00000182521)	SBP																																					9.17e-05	452385	-0.762046	1.88477	0.163473	0.163689
14		TC2N(ENSG00000165929).M1.0.001			TC2N(ENSG00000165929)	SBP																																					0.000129315	452385	-1.43902	1.60606	0.802808	0.431499
14		TCL1A(ENSG00000100721).M1.0.001			TCL1A(ENSG00000100721)	SBP																																					1.11e-05	452385	-0.11519	5.49282	0.000439786	0.00732778
14		TCL1B(ENSG00000213231).M1.0.001			TCL1B(ENSG00000213231)	SBP																																					0.000121578	452385	0.7693	1.65633	0.215723	0.19225
14		TDP1(ENSG00000042088).M1.0.001			TDP1(ENSG00000042088)	SBP																																					0.000303945	452385	0.247685	1.04774	0.0558848	0.089844
14		TDRD9(ENSG00000156414).M1.0.001			TDRD9(ENSG00000156414)	SBP																																					0.000431049	452385	-0.843801	0.87994	0.919548	0.471606
14		TECPR2(ENSG00000196663).M1.0.001			TECPR2(ENSG00000196663)	SBP																																					0.000188998	452385	0.308378	1.32854	0.053879	0.0880725
14		TEP1(ENSG00000129566).M1.0.001			TEP1(ENSG00000129566)	SBP																																					0.0010312	452385	-0.316532	0.569344	0.30909	0.237893
14		TEX22(ENSG00000226174).M1.0.001			TEX22(ENSG00000226174)	SBP																																					6.74e-05	452385	1.11488	2.22411	0.251271	0.210291
14		TGFB3(ENSG00000119699).M1.0.001			TGFB3(ENSG00000119699)	SBP																																					1.44e-05	452385	-5.95595	4.81743	1.52852	0.664875
14		TGM1(ENSG00000092295).M1.0.001			TGM1(ENSG00000092295)	SBP																																					0.000929518	452385	-0.680693	0.599544	1.28902	0.591373
14		THTPA(ENSG00000259431).M1.0.001			THTPA(ENSG00000259431)	SBP																																					4.86e-05	452385	2.23666	2.61889	0.729399	0.405521
14		TIMM9(ENSG00000100575).M1.0.001			TIMM9(ENSG00000100575)	SBP																																					1.99e-05	452385	2.46991	3.88413	0.404364	0.27997
14		TINF2(ENSG00000092330).M1.0.001			TINF2(ENSG00000092330)	SBP																																					8.51e-05	452385	6.64868	1.97971	11.2789	3.10572
14		TM9SF1(ENSG00000100926).M1.0.001			TM9SF1(ENSG00000100926)	SBP																																					2.43e-05	452385	-3.23198	3.70321	0.761694	0.417029
14		TMED8(ENSG00000100580).M1.0.001			TMED8(ENSG00000100580)	SBP																																					4.97e-05	452385	-1.68556	2.58942	0.423721	0.28812
14		TMEM121(ENSG00000184986).M1.0.001			TMEM121(ENSG00000184986)	SBP																																					8.84e-06	452385	7.32593	6.14099	1.42315	0.632856
14		TMEM179(ENSG00000258986).M1.0.001			TMEM179(ENSG00000258986)	SBP																																					3.32e-05	452385	2.4356	3.17127	0.589855	0.354111
14		TMEM229B(ENSG00000198133).M1.0.001			TMEM229B(ENSG00000198133)	SBP																																					6.63e-06	452385	-2.12695	7.09094	0.0899719	0.116786
14		TMEM253(ENSG00000232070).M1.0.001			TMEM253(ENSG00000232070)	SBP																																					0.000122683	452385	2.72202	1.65161	2.71623	1.00291
14		TMEM260(ENSG00000070269).M1.0.001			TMEM260(ENSG00000070269)	SBP																																					0.000240945	452385	0.0170371	1.17678	0.000209604	0.00504579
14		TMEM30B(ENSG00000182107).M1.0.001			TMEM30B(ENSG00000182107)	SBP																																					0.000225472	452385	3.20814	1.21659	6.95369	2.07755
14		TMEM55B(ENSG00000165782).M1.0.001			TMEM55B(ENSG00000165782)	SBP																																					7.96e-05	452385	-0.379492	2.04716	0.0343639	0.0690842
14		TMEM63C(ENSG00000165548).M1.0.001			TMEM63C(ENSG00000165548)	SBP																																					2.43e-05	452385	1.61769	3.70322	0.190822	0.178989
14		TMX1(ENSG00000139921).M1.0.001			TMX1(ENSG00000139921)	SBP																																					7.29e-05	452385	3.35097	2.13821	2.45607	0.93155
14		TNFAIP2(ENSG00000185215).M1.0.001			TNFAIP2(ENSG00000185215)	SBP																																					0.00010942	452385	-2.28261	1.74586	1.7094	0.718823
14		TOMM20L(ENSG00000196860).M1.0.001			TOMM20L(ENSG00000196860)	SBP																																					4.31e-05	452385	0.238562	2.782	0.0073534	0.0307409
14		TPPP2(ENSG00000179636).M1.0.001			TPPP2(ENSG00000179636)	SBP																																					1.66e-05	452385	8.21469	4.485	3.35473	1.17385
14		TRAF3(ENSG00000131323).M1.0.001			TRAF3(ENSG00000131323)	SBP																																					1.33e-05	452385	-0.526836	5.01408	0.01104	0.0379532
14		TRAPPC6B(ENSG00000182400).M1.0.001			TRAPPC6B(ENSG00000182400)	SBP																																					3.87e-05	452385	-4.105	2.93608	1.95475	0.790281
14		TRIM9(ENSG00000100505).M1.0.001			TRIM9(ENSG00000100505)	SBP																																					2.76e-05	452385	2.50831	3.47396	0.521329	0.327648
14		TRIP11(ENSG00000100815).M1.0.001			TRIP11(ENSG00000100815)	SBP																																					0.000643257	452385	1.13854	0.720542	2.49675	0.942786
14		TRMT5(ENSG00000126814).M1.0.001			TRMT5(ENSG00000126814)	SBP																																					0.000958255	452385	0.00603652	0.590502	0.000104503	0.0035568
14		TRMT61A(ENSG00000166166).M1.0.001			TRMT61A(ENSG00000166166)	SBP																																					0.000119367	452385	-2.17865	1.67157	1.69872	0.715671
14		TSHR(ENSG00000165409).M1.0.001			TSHR(ENSG00000165409)	SBP																																					0.000496259	452385	-1.3903	0.820895	2.86839	1.04414
14		TSSK4(ENSG00000139908).M1.0.001			TSSK4(ENSG00000139908)	SBP																																					0.000332681	452385	-1.39638	0.998232	1.9568	0.790873
14		TTC5(ENSG00000136319).M1.0.001			TTC5(ENSG00000136319)	SBP																																					0.000176841	452385	0.720662	1.3734	0.275338	0.222013
14		TTC6(ENSG00000139865).M1.0.001			TTC6(ENSG00000139865)	SBP																																					0.00169435	452385	-0.136936	0.44572	0.0943864	0.119945
14		TTC7B(ENSG00000165914).M1.0.001			TTC7B(ENSG00000165914)	SBP																																					3.09e-05	452385	-6.86177	3.28257	4.36962	1.4367
14		TTC8(ENSG00000165533).M1.0.001			TTC8(ENSG00000165533)	SBP																																					0.00010721	452385	0.670855	1.76378	0.144667	0.152622
14		TTC9(ENSG00000133985).M1.0.001			TTC9(ENSG00000133985)	SBP																																					1.77e-05	452385	1.15778	4.34235	0.0710887	0.102506
14		TTLL5(ENSG00000119685).M1.0.001			TTLL5(ENSG00000119685)	SBP																																					0.000650994	452385	1.71248	0.716179	5.71751	1.77478
14		TXNDC16(ENSG00000087301).M1.0.001			TXNDC16(ENSG00000087301)	SBP																																					0.000213314	452385	-1.1372	1.25057	0.826915	0.439895
14		UBR7(ENSG00000012963).M1.0.001			UBR7(ENSG00000012963)	SBP																																					5.08e-05	452385	-0.350682	2.56108	0.0187491	0.0500793
14		UNC79(ENSG00000133958).M1.0.001			UNC79(ENSG00000133958)	SBP																																					5.53e-05	452385	-2.25208	2.4565	0.840492	0.444596
14		VASH1(ENSG00000071246).M1.0.001			VASH1(ENSG00000071246)	SBP																																					3.98e-05	452385	-0.135427	2.89507	0.00218823	0.0165137
14		VCPKMT(ENSG00000100483).M1.0.001			VCPKMT(ENSG00000100483)	SBP																																					0.000103894	452385	1.0027	1.79255	0.312893	0.239645
14		VIPAS39(ENSG00000151445).M1.0.001			VIPAS39(ENSG00000151445)	SBP																																					0.000190104	452385	-2.38276	1.32473	3.23525	1.14225
14		VRK1(ENSG00000100749).M1.0.001			VRK1(ENSG00000100749)	SBP																																					5.75e-05	452385	0.789861	2.40882	0.10752	0.12902
14		VRTN(ENSG00000133980).M1.0.001			VRTN(ENSG00000133980)	SBP																																					2.1e-05	452385	3.9858	3.98481	1.0005	0.49868
14		VSX2(ENSG00000119614).M1.0.001			VSX2(ENSG00000119614)	SBP																																					7.74e-05	452385	2.5339	2.07626	1.48941	0.653046
14		VTI1B(ENSG00000100568).M1.0.001			VTI1B(ENSG00000100568)	SBP																																					5.53e-05	452385	-0.949944	2.45654	0.149537	0.155536
14		WARS(ENSG00000140105).M1.0.001			WARS(ENSG00000140105)	SBP																																					1.88e-05	452385	1.90144	4.21298	0.203699	0.185918
14		WDHD1(ENSG00000198554).M1.0.001			WDHD1(ENSG00000198554)	SBP																																					0.000402312	452385	0.0348004	0.91076	0.00146003	0.0134432
14		WDR20(ENSG00000140153).M1.0.001			WDR20(ENSG00000140153)	SBP																																					1.33e-05	452385	-5.28837	5.01423	1.11234	0.535251
14		WDR25(ENSG00000176473).M1.0.001			WDR25(ENSG00000176473)	SBP																																					0.000274103	452385	-1.13316	1.10332	1.05482	0.516555
14		WDR89(ENSG00000140006).M1.0.001			WDR89(ENSG00000140006)	SBP																																					8.84e-05	452385	4.03847	1.94218	4.32367	1.42498
14		XRCC3(ENSG00000126215).M1.0.001			XRCC3(ENSG00000126215)	SBP																																					0.000163577	452385	-0.563758	1.42819	0.155817	0.159243
14		YLPM1(ENSG00000119596).M1.0.001			YLPM1(ENSG00000119596)	SBP																																					6.52e-05	452385	-5.34033	2.26144	5.57659	1.73988
14		ZBTB25(ENSG00000089775).M1.0.001			ZBTB25(ENSG00000089775)	SBP																																					0.000129315	452385	-3.1647	1.60603	3.88291	1.31176
14		ZBTB42(ENSG00000179627).M1.0.001			ZBTB42(ENSG00000179627)	SBP																																					1.77e-05	452385	1.99687	4.34333	0.211374	0.189974
14		ZC2HC1C(ENSG00000119703).M1.0.001			ZC2HC1C(ENSG00000119703)	SBP																																					8.84e-05	452385	1.23215	1.94217	0.402485	0.279172
14		ZC3H14(ENSG00000100722).M1.0.001			ZC3H14(ENSG00000100722)	SBP																																					0.000125999	452385	1.20117	1.62699	0.545054	0.336916
14		ZDHHC22(ENSG00000177108).M1.0.001			ZDHHC22(ENSG00000177108)	SBP																																					1.22e-05	452385	4.34272	5.23748	0.687509	0.390392
14		ZFHX2(ENSG00000136367).M1.0.001			ZFHX2(ENSG00000136367)	SBP																																					0.000190104	452385	-0.278529	1.32502	0.0441872	0.0790915
14		ZFYVE1(ENSG00000165861).M1.0.001			ZFYVE1(ENSG00000165861)	SBP																																					9.73e-05	452385	6.87309	1.85453	13.7353	3.67683
14		ZFYVE21(ENSG00000100711).M1.0.001			ZFYVE21(ENSG00000100711)	SBP																																					3.65e-05	452385	-0.275408	3.02374	0.00829592	0.03272
14		ZFYVE26(ENSG00000072121).M1.0.001			ZFYVE26(ENSG00000072121)	SBP																																					0.000702941	452385	-0.14196	0.689409	0.0424014	0.077349
14		ZNF219(ENSG00000165804).M1.0.001			ZNF219(ENSG00000165804)	SBP																																					8.29e-05	452385	2.96058	2.00579	2.17864	0.854064
14		ZNF410(ENSG00000119725).M1.0.001			ZNF410(ENSG00000119725)	SBP																																					3.98e-05	452385	3.92884	2.89501	1.84174	0.75759
14		ZNF839(ENSG00000022976).M1.0.001			ZNF839(ENSG00000022976)	SBP																																					9.17e-05	452385	1.60805	1.90684	0.711158	0.398962
15		AAGAB(ENSG00000103591).M1.0.001			AAGAB(ENSG00000103591)	SBP																																					0.00032826	452385	-0.721327	1.00881	0.511259	0.323677
15		AC023908.1(ENSG00000283382).M1.0.001			AC023908	SBP																																					5.42e-05	452385	-1.85887	2.48305	0.560439	0.342864
15		ACAN(ENSG00000157766).M1.0.001			ACAN(ENSG00000157766)	SBP																																					8.73e-05	452385	0.423303	1.95552	0.0468573	0.081642
15		ACSBG1(ENSG00000103740).M1.0.001			ACSBG1(ENSG00000103740)	SBP																																					7.29e-05	452385	-5.21489	2.13946	5.94134	1.83004
15		ACTC1(ENSG00000159251).M1.0.001			ACTC1(ENSG00000159251)	SBP																																					4.75e-05	452385	3.21141	2.65053	1.468	0.646543
15		ADAL(ENSG00000168803).M1.0.001			ADAL(ENSG00000168803)	SBP																																					0.000207788	452385	-1.56907	1.26789	1.53151	0.665775
15		ADAM10(ENSG00000137845).M1.0.001			ADAM10(ENSG00000137845)	SBP																																					0.000123788	452385	-1.45352	1.64252	0.783102	0.424588
15		ADAMTS17(ENSG00000140470).M1.0.001			ADAMTS17(ENSG00000140470)	SBP																																					0.00023984	452385	-0.167687	1.18008	0.0201917	0.052075
15		ADAMTS7(ENSG00000136378).M1.0.001			ADAMTS7(ENSG00000136378)	SBP																																					0.00037247	452385	0.202477	0.94154	0.0462461	0.0810637
15		ADAMTSL3(ENSG00000156218).M1.0.001			ADAMTSL3(ENSG00000156218)	SBP																																					0.000299524	452385	1.54631	1.05607	2.14394	0.844258
15		ADPGK(ENSG00000159322).M1.0.001			ADPGK(ENSG00000159322)	SBP																																					6.52e-05	452385	-2.50002	2.26278	1.22068	0.569882
15		AEN(ENSG00000181026).M1.0.001			AEN(ENSG00000181026)	SBP																																					6.19e-05	452385	-2.51478	2.32418	1.17074	0.554007
15		AGBL1(ENSG00000166748).M1.0.001			AGBL1(ENSG00000166748)	SBP																																					0.000753783	452385	0.142063	0.666125	0.0454834	0.0803375
15		AKAP13(ENSG00000170776).M1.0.001			AKAP13(ENSG00000170776)	SBP																																					0.000180156	452385	-1.04438	1.36152	0.5884	0.353559
15		ALDH1A2(ENSG00000128918).M1.0.001			ALDH1A2(ENSG00000128918)	SBP																																					4.97e-05	452385	0.558476	2.59099	0.0464596	0.0812661
15		ALDH1A3(ENSG00000184254).M1.0.001			ALDH1A3(ENSG00000184254)	SBP																																					3.43e-05	452385	-0.0639826	3.12219	0.000419956	0.0071593
15		ALPK3(ENSG00000136383).M1.0.001			ALPK3(ENSG00000136383)	SBP																																					0.000726151	452385	0.323561	0.677786	0.227891	0.198533
15		ANKDD1A(ENSG00000166839).M1.0.001			ANKDD1A(ENSG00000166839)	SBP																																					0.00024205	452385	-1.26239	1.1748	1.15469	0.548874
15		ANKRD63(ENSG00000230778).M1.0.001			ANKRD63(ENSG00000230778)	SBP																																					3.21e-05	452385	-4.50195	3.2288	1.9441	0.787217
15		ANP32A(ENSG00000140350).M1.0.001			ANP32A(ENSG00000140350)	SBP																																					0.000133736	452385	0.104345	1.57703	0.00437787	0.0235372
15		ANPEP(ENSG00000166825).M1.0.001			ANPEP(ENSG00000166825)	SBP																																					0.000226577	452385	-0.190672	1.20833	0.0249002	0.0581826
15		ANXA2(ENSG00000182718).M1.0.001			ANXA2(ENSG00000182718)	SBP																																					7.96e-05	452385	-2.11036	2.04837	1.06144	0.518718
15		AP3B2(ENSG00000103723).M1.0.001			AP3B2(ENSG00000103723)	SBP																																					8.95e-05	452385	-0.315528	1.93125	0.0266932	0.0603715
15		AP3S2(ENSG00000157823).M1.0.001			AP3S2(ENSG00000157823)	SBP																																					0.000160262	452385	-1.21756	1.44354	0.711417	0.399056
15		AP4E1(ENSG00000081014).M1.0.001			AP4E1(ENSG00000081014)	SBP																																					0.000257524	452385	-0.305617	1.13892	0.0720056	0.103232
15		APBA2(ENSG00000034053).M1.0.001			APBA2(ENSG00000034053)	SBP																																					5.31e-05	452385	4.33537	2.45808	3.11072	1.10914
15		APH1B(ENSG00000138613).M1.0.001			APH1B(ENSG00000138613)	SBP																																					0.000212209	452385	1.33381	1.25456	1.13033	0.541054
15		AQP9(ENSG00000103569).M1.0.001			AQP9(ENSG00000103569)	SBP																																					6.3e-05	452385	-3.80078	2.30211	2.7258	1.00551
15		AQR(ENSG00000021776).M1.0.001			AQR(ENSG00000021776)	SBP																																					0.000121578	452385	0.937802	1.64276	0.325891	0.245584
15		ARHGAP11A(ENSG00000198826).M1.0.001			ARHGAP11A(ENSG00000198826)	SBP																																					0.000319418	452385	1.74814	1.02267	2.92197	1.05858
15		ARHGAP11B(ENSG00000187951).M1.0.001			ARHGAP11B(ENSG00000187951)	SBP																																					0.000337102	452385	-0.535776	0.982721	0.297239	0.232385
15		ARID3B(ENSG00000179361).M1.0.001			ARID3B(ENSG00000179361)	SBP																																					2.21e-05	452385	-1.86564	3.88631	0.230452	0.199841
15		ARNT2(ENSG00000172379).M1.0.001			ARNT2(ENSG00000172379)	SBP																																					5.97e-05	452385	1.09821	2.36543	0.215551	0.19216
15		ARPIN(ENSG00000242498).M1.0.001			ARPIN(ENSG00000242498)	SBP																																					8.4e-05	452385	0.708554	1.99397	0.126272	0.141265
15		ARPP19(ENSG00000128989).M1.0.001			ARPP19(ENSG00000128989)	SBP																																					1.11e-05	452385	0.404279	5.49592	0.00541105	0.026244
15		ARRDC4(ENSG00000140450).M1.0.001			ARRDC4(ENSG00000140450)	SBP																																					0.000143683	452385	-0.651343	1.52604	0.182175	0.174242
15		ATP10A(ENSG00000206190).M1.0.001			ATP10A(ENSG00000206190)	SBP																																					0.000194525	452385	-0.70228	1.3103	0.287262	0.227693
15		ATP8B4(ENSG00000104043).M1.0.001			ATP8B4(ENSG00000104043)	SBP																																					0.000395681	452385	-1.4913	0.919056	2.63297	0.980196
15		AVEN(ENSG00000169857).M1.0.001			AVEN(ENSG00000169857)	SBP																																					0.000282945	452385	-2.62149	1.08683	5.81798	1.79961
15		B2M(ENSG00000166710).M1.0.001			B2M(ENSG00000166710)	SBP																																					4.42e-06	452385	3.53896	8.69017	0.165842	0.165049
15		BAHD1(ENSG00000140320).M1.0.001			BAHD1(ENSG00000140320)	SBP																																					8.62e-05	452385	-0.107385	1.89884	0.00319824	0.0200415
15		BBS4(ENSG00000140463).M1.0.001			BBS4(ENSG00000140463)	SBP																																					0.000309471	452385	-1.50772	1.03898	2.10584	0.833457
15		BCL2A1(ENSG00000140379).M1.0.001			BCL2A1(ENSG00000140379)	SBP																																					3.09e-05	452385	0.836783	3.28449	0.0649066	0.0975062
15		BCL2L10(ENSG00000137875).M1.0.001			BCL2L10(ENSG00000137875)	SBP																																					0.000229893	452385	1.11992	1.20537	0.863243	0.452431
15		BLM(ENSG00000197299).M1.0.001			BLM(ENSG00000197299)	SBP																																					0.000876466	452385	1.37279	0.617817	4.93725	1.58031
15		BLOC1S6(ENSG00000104164).M1.0.001			BLOC1S6(ENSG00000104164)	SBP																																					7.85e-05	452385	-2.35744	2.06273	1.30616	0.596723
15		BMF(ENSG00000104081).M1.0.001			BMF(ENSG00000104081)	SBP																																					0.00015142	452385	1.56629	1.48565	1.11149	0.534978
15		BNC1(ENSG00000169594).M1.0.001			BNC1(ENSG00000169594)	SBP																																					3.09e-05	452385	1.88033	3.28456	0.327729	0.246418
15		BNIP2(ENSG00000140299).M1.0.001			BNIP2(ENSG00000140299)	SBP																																					4.97e-05	452385	-2.69842	2.59103	1.08461	0.526268
15		BTBD1(ENSG00000064726).M1.0.001			BTBD1(ENSG00000064726)	SBP																																					0.000110525	452385	-1.09537	1.73821	0.397118	0.276888
15		BUB1B-PAK6(ENSG00000259288).M1.0.001			BUB1B-PAK6(ENSG00000259288)	SBP																																					0.000139262	452385	-2.87793	1.54853	3.45399	1.19998
15		BUB1B(ENSG00000156970).M1.0.001			BUB1B(ENSG00000156970)	SBP																																					0.000295103	452385	-0.562597	1.06393	0.279621	0.224062
15		C15orf38-AP3S2(ENSG00000250021).M1.0.001			C15orf38-AP3S2(ENSG00000250021)	SBP																																					0.000113841	452385	0.248711	1.71288	0.0210832	0.0532764
15		C15orf39(ENSG00000167173).M1.0.001			C15orf39(ENSG00000167173)	SBP																																					6.74e-05	452385	-1.60994	2.22537	0.523375	0.328452
15		C15orf40(ENSG00000169609).M1.0.001			C15orf40(ENSG00000169609)	SBP																																					5.53e-05	452385	3.10605	2.45805	1.59675	0.685366
15		C15orf41(ENSG00000186073).M1.0.001			C15orf41(ENSG00000186073)	SBP																																					0.000122683	452385	1.55547	1.64987	0.888842	0.461186
15		C15orf48(ENSG00000166920).M1.0.001			C15orf48(ENSG00000166920)	SBP																																					5.08e-05	452385	-0.539839	2.56499	0.0442951	0.0791958
15		C15orf52(ENSG00000188549).M1.0.001			C15orf52(ENSG00000188549)	SBP																																					0.000536048	452385	0.0758579	0.789634	0.0092289	0.0345785
15		C15orf53(ENSG00000175779).M1.0.001			C15orf53(ENSG00000175779)	SBP																																					9.28e-05	452385	-2.34872	1.89642	1.53388	0.666489
15		C15orf57(ENSG00000128891).M1.0.001			C15orf57(ENSG00000128891)	SBP																																					0.000379102	452385	-0.375415	0.938804	0.159909	0.161629
15		C15orf59(ENSG00000205363).M1.0.001			C15orf59(ENSG00000205363)	SBP																																					1.44e-05	452385	9.14836	4.82026	3.60202	1.23875
15		C15orf61(ENSG00000189227).M1.0.001			C15orf61(ENSG00000189227)	SBP																																					1.55e-05	452385	0.307944	4.64511	0.00439492	0.0235842
15		C15orf62(ENSG00000188277).M1.0.001			C15orf62(ENSG00000188277)	SBP																																					9.62e-05	452385	-1.47716	1.84385	0.641802	0.373599
15		C15orf65(ENSG00000261652).M1.0.001			C15orf65(ENSG00000261652)	SBP																																					0.000186788	452385	-2.08428	1.33082	2.45286	0.930663
15		C2CD4A(ENSG00000198535).M1.0.001			C2CD4A(ENSG00000198535)	SBP																																					9.28e-05	452385	-1.12557	1.8965	0.352238	0.257393
15		C2CD4B(ENSG00000205502).M1.0.001			C2CD4B(ENSG00000205502)	SBP																																					5.75e-05	452385	1.96781	2.41198	0.665607	0.382384
15		CA12(ENSG00000074410).M1.0.001			CA12(ENSG00000074410)	SBP																																					8.84e-05	452385	0.51	1.94334	0.0688719	0.100734
15		CALML4(ENSG00000129007).M1.0.001			CALML4(ENSG00000129007)	SBP																																					0.000127104	452385	-0.875422	1.62519	0.290152	0.229057
15		CAPN3(ENSG00000092529).M1.0.001			CAPN3(ENSG00000092529)	SBP																																					0.000599047	452385	-0.0134102	0.746998	0.000322281	0.00626537
15		CASC4(ENSG00000166734).M1.0.001			CASC4(ENSG00000166734)	SBP																																					4.2e-05	452385	5.93785	2.81951	4.43517	1.45339
15		CASC5(ENSG00000137812).M1.0.001			CASC5(ENSG00000137812)	SBP																																					0.000282945	452385	0.630571	1.08654	0.336805	0.250511
15		CATSPER2(ENSG00000166762).M1.0.001			CATSPER2(ENSG00000166762)	SBP																																					0.000334892	452385	0.197044	0.989038	0.0396917	0.0746443
15		CCDC33(ENSG00000140481).M1.0.001			CCDC33(ENSG00000140481)	SBP																																					0.000297313	452385	1.8695	1.05997	3.11071	1.10914
15		CCNB2(ENSG00000157456).M1.0.001			CCNB2(ENSG00000157456)	SBP																																					4.75e-05	452385	-3.36007	2.65059	1.60698	0.688423
15		CCNDBP1(ENSG00000166946).M1.0.001			CCNDBP1(ENSG00000166946)	SBP																																					8.07e-05	452385	0.139704	2.00729	0.00484397	0.024792
15		CCPG1(ENSG00000260916).M1.0.001			CCPG1(ENSG00000260916)	SBP																																					0.000268577	452385	-1.39121	1.11557	1.5552	0.672908
15		CD276(ENSG00000103855).M1.0.001			CD276(ENSG00000103855)	SBP																																					0.000563679	452385	-1.29715	0.770088	2.83726	1.03574
15		CDAN1(ENSG00000140326).M1.0.001			CDAN1(ENSG00000140326)	SBP																																					0.000248682	452385	2.56424	1.15894	4.8955	1.56982
15		CELF6(ENSG00000140488).M1.0.001			CELF6(ENSG00000140488)	SBP																																					0.000123788	452385	-1.49349	1.64242	0.826863	0.439877
15		CEMIP(ENSG00000103888).M1.0.001			CEMIP(ENSG00000103888)	SBP																																					0.000185683	452385	0.873377	1.34119	0.424056	0.28826
15		CEP152(ENSG00000103995).M1.0.001			CEP152(ENSG00000103995)	SBP																																					0.000716204	452385	0.757544	0.68326	1.22926	0.572593
15		CERS3(ENSG00000154227).M1.0.001			CERS3(ENSG00000154227)	SBP																																					4.42e-05	452385	5.70569	2.74811	4.31072	1.42167
15		CFAP161(ENSG00000156206).M1.0.001			CFAP161(ENSG00000156206)	SBP																																					6.41e-05	452385	-2.93345	2.28222	1.65213	0.701868
15		CGNL1(ENSG00000128849).M1.0.001			CGNL1(ENSG00000128849)	SBP																																					0.000177946	452385	-1.61947	1.37006	1.39722	0.624905
15		CHAC1(ENSG00000128965).M1.0.001			CHAC1(ENSG00000128965)	SBP																																					0.000149209	452385	-0.787501	1.49611	0.277061	0.222839
15		CHD2(ENSG00000173575).M1.0.001			CHD2(ENSG00000173575)	SBP																																					0.000711783	452385	0.0871714	0.685334	0.0161787	0.0463438
15		CHP1(ENSG00000187446).M1.0.001			CHP1(ENSG00000187446)	SBP																																					1.44e-05	452385	-8.13715	4.82024	2.84975	1.03911
15		CHRFAM7A(ENSG00000166664).M1.0.001			CHRFAM7A(ENSG00000166664)	SBP																																					0.000215524	452385	1.5509	1.18605	1.70986	0.718959
15		CHRM5(ENSG00000184984).M1.0.001			CHRM5(ENSG00000184984)	SBP																																					5.42e-05	452385	-2.95812	2.48293	1.41939	0.631705
15		CHRNA3(ENSG00000080644).M1.0.001			CHRNA3(ENSG00000080644)	SBP																																					7.74e-05	452385	-3.62888	2.07739	3.05147	1.09332
15		CHRNA5(ENSG00000169684).M1.0.001			CHRNA5(ENSG00000169684)	SBP																																					0.000396786	452385	1.36086	0.917709	2.19896	0.859794
15		CHRNA7(ENSG00000175344).M1.0.001			CHRNA7(ENSG00000175344)	SBP																																					0.000145893	452385	-0.590965	1.46909	0.161817	0.162734
15		CHRNB4(ENSG00000117971).M1.0.001			CHRNB4(ENSG00000117971)	SBP																																					0.00037026	452385	2.24281	0.950003	5.5736	1.73914
15		CHST14(ENSG00000169105).M1.0.001			CHST14(ENSG00000169105)	SBP																																					5.42e-05	452385	-1.02563	2.48307	0.170609	0.167765
15		CIB1(ENSG00000185043).M1.0.001			CIB1(ENSG00000185043)	SBP																																					4.64e-05	452385	-2.60812	2.6819	0.945735	0.480425
15		CIB2(ENSG00000136425).M1.0.001			CIB2(ENSG00000136425)	SBP																																					0.000137051	452385	1.7969	1.56097	1.32515	0.602632
15		CILP(ENSG00000138615).M1.0.001			CILP(ENSG00000138615)	SBP																																					0.000549311	452385	0.273359	0.778493	0.123299	0.139372
15		CKMT1A(ENSG00000223572).M1.0.001			CKMT1A(ENSG00000223572)	SBP																																					2.32e-05	452385	-0.624335	3.79257	0.0270999	0.0608589
15		CKMT1B(ENSG00000237289).M1.0.001			CKMT1B(ENSG00000237289)	SBP																																					0.000225472	452385	-0.953798	1.17746	0.656172	0.378912
15		CLK3(ENSG00000179335).M1.0.001			CLK3(ENSG00000179335)	SBP																																					0.000160262	452385	1.52727	1.44354	1.11937	0.537522
15		CLN6(ENSG00000128973).M1.0.001			CLN6(ENSG00000128973)	SBP																																					0.000238735	452385	0.536154	1.18289	0.205441	0.186843
15		CLPX(ENSG00000166855).M1.0.001			CLPX(ENSG00000166855)	SBP																																					3.87e-05	452385	-6.6903	2.9378	5.18619	1.64269
15		COMMD4(ENSG00000140365).M1.0.001			COMMD4(ENSG00000140365)	SBP																																					0.000211103	452385	-2.24252	1.25783	3.17856	1.1272
15		COPS2(ENSG00000166200).M1.0.001			COPS2(ENSG00000166200)	SBP																																					3.32e-06	451874	11.5258	10.034	1.31945	0.600862
15		CORO2B(ENSG00000103647).M1.0.001			CORO2B(ENSG00000103647)	SBP																																					0.000230998	452385	-0.522639	1.20244	0.18892	0.177952
15		COX5A(ENSG00000178741).M1.0.001			COX5A(ENSG00000178741)	SBP																																					9.95e-06	452385	2.30955	5.7932	0.158935	0.161063
15		CPEB1(ENSG00000214575).M1.0.001			CPEB1(ENSG00000214575)	SBP																																					3.32e-05	452385	3.6303	3.17317	1.30888	0.59757
15		CPLX3(ENSG00000213578).M1.0.001			CPLX3(ENSG00000213578)	SBP																																					6.85e-05	452385	-0.372597	2.2074	0.0284917	0.0625032
15		CRABP1(ENSG00000166426).M1.0.001			CRABP1(ENSG00000166426)	SBP																																					4.31e-05	452385	3.38869	2.78347	1.48215	0.650842
15		CRTC3(ENSG00000140577).M1.0.001			CRTC3(ENSG00000140577)	SBP																																					1.66e-05	452385	6.72797	4.48758	2.24773	0.873509
15		CSNK1G1(ENSG00000169118).M1.0.001			CSNK1G1(ENSG00000169118)	SBP																																					0.000531627	452385	0.257091	0.79874	0.1036	0.126359
15		CSPG4(ENSG00000173546).M1.0.001			CSPG4(ENSG00000173546)	SBP																																					0.000228787	452385	1.11704	1.20842	0.854479	0.449419
15		CT62(ENSG00000225362).M1.0.001			CT62(ENSG00000225362)	SBP																																					0.000814572	452385	0.875995	0.63987	1.87422	0.767021
15		CTSH(ENSG00000103811).M1.0.001			CTSH(ENSG00000103811)	SBP																																					0.000150314	452385	-0.774905	1.49074	0.270203	0.219542
15		CTXN2(ENSG00000233932).M1.0.001			CTXN2(ENSG00000233932)	SBP																																					2.43e-05	452385	-6.90375	3.70542	3.47131	1.20453
15		CYFIP1(ENSG00000273749).M1.0.001			CYFIP1(ENSG00000273749)	SBP																																					0.000266366	452385	-0.790925	1.1207	0.498074	0.318444
15		CYP11A1(ENSG00000140459).M1.0.001			CYP11A1(ENSG00000140459)	SBP																																					0.000120473	452385	-1.35637	1.66487	0.663745	0.3817
15		CYP19A1(ENSG00000137869).M1.0.001			CYP19A1(ENSG00000137869)	SBP																																					9.17e-05	452385	0.861007	1.90788	0.203662	0.185898
15		CYP1A1(ENSG00000140465).M1.0.001			CYP1A1(ENSG00000140465)	SBP																																					0.000256419	452385	0.535933	1.13738	0.222029	0.195521
15		CYP1A2(ENSG00000140505).M1.0.001			CYP1A2(ENSG00000140505)	SBP																																					0.00026084	452385	1.56174	1.13231	1.90235	0.775167
15		DAPK2(ENSG00000035664).M1.0.001			DAPK2(ENSG00000035664)	SBP																																					0.000452049	452385	-0.534908	0.85993	0.38693	0.272526
15		DENND4A(ENSG00000174485).M1.0.001			DENND4A(ENSG00000174485)	SBP																																					0.000159156	452385	-0.635859	1.44856	0.192686	0.180002
15		DIS3L(ENSG00000166938).M1.0.001			DIS3L(ENSG00000166938)	SBP																																					0.000418891	452385	-0.277627	0.890938	0.0971018	0.12186
15		DISP2(ENSG00000140323).M1.0.001			DISP2(ENSG00000140323)	SBP																																					0.00010721	452385	3.57386	1.76488	4.10057	1.36786
15		DMXL2(ENSG00000104093).M1.0.001			DMXL2(ENSG00000104093)	SBP																																					7.85e-05	452385	-1.83813	2.06274	0.794077	0.428442
15		DNAJA4(ENSG00000140403).M1.0.001			DNAJA4(ENSG00000140403)	SBP																																					9.84e-05	452385	-1.30104	1.84253	0.498598	0.318653
15		DNAJC17(ENSG00000104129).M1.0.001			DNAJC17(ENSG00000104129)	SBP																																					5.19e-05	452385	2.5243	2.53535	0.991303	0.495632
15		DPH6(ENSG00000134146).M1.0.001			DPH6(ENSG00000134146)	SBP																																					0.000186788	452385	-1.34365	1.33713	1.00978	0.501749
15		DPP8(ENSG00000074603).M1.0.001			DPP8(ENSG00000074603)	SBP																																					5.42e-05	452385	0.0105327	2.48298	1.8e-05	0.0014724
15		DTWD1(ENSG00000104047).M1.0.001			DTWD1(ENSG00000104047)	SBP																																					0.000229893	452385	1.64457	1.20539	1.86145	0.763319
15		DUOX1(ENSG00000137857).M1.0.001			DUOX1(ENSG00000137857)	SBP																																					0.000453154	452385	-0.762747	0.858754	0.788902	0.426627
15		DUOX2(ENSG00000140279).M1.0.001			DUOX2(ENSG00000140279)	SBP																																					0.00111631	452385	-0.521011	0.547701	0.904914	0.466651
15		DUOXA1(ENSG00000140254).M1.0.001			DUOXA1(ENSG00000140254)	SBP																																					5.97e-05	452385	-1.40398	2.366	0.352122	0.257342
15		DUOXA2(ENSG00000140274).M1.0.001			DUOXA2(ENSG00000140274)	SBP																																					0.000246471	452385	-0.0858459	1.16948	0.00538828	0.0261871
15		DUT(ENSG00000128951).M1.0.001			DUT(ENSG00000128951)	SBP																																					0.000311681	452385	-0.371978	1.03528	0.129097	0.143047
15		DYX1C1(ENSG00000256061).M1.0.001			DYX1C1(ENSG00000256061)	SBP																																					0.000131525	452385	-0.249387	1.5934	0.0244962	0.0576799
15		EDC3(ENSG00000179151).M1.0.001			EDC3(ENSG00000179151)	SBP																																					1.66e-05	452385	2.15042	4.48748	0.229637	0.199425
15		EFL1(ENSG00000140598).M1.0.001			EFL1(ENSG00000140598)	SBP																																					0.000200051	452385	-0.0908693	1.29208	0.004946	0.0250589
15		EHD4(ENSG00000103966).M1.0.001			EHD4(ENSG00000103966)	SBP																																					5.19e-05	452385	2.89521	2.53522	1.30415	0.596097
15		EID1(ENSG00000255302).M1.0.001			EID1(ENSG00000255302)	SBP																																					2.32e-05	452385	1.87276	3.79301	0.24378	0.206566
15		EIF2AK4(ENSG00000128829).M1.0.001			EIF2AK4(ENSG00000128829)	SBP																																					0.000516153	452385	0.0263762	0.804649	0.00107451	0.0115078
15		EIF3J(ENSG00000104131).M1.0.001			EIF3J(ENSG00000104131)	SBP																																					1.33e-05	452385	-3.82744	5.01707	0.58199	0.35112
15		ELL3(ENSG00000128886).M1.0.001			ELL3(ENSG00000128886)	SBP																																					0.000164683	452385	-2.88845	1.42405	4.11414	1.37134
15		EMC4(ENSG00000128463).M1.0.001			EMC4(ENSG00000128463)	SBP																																					4.09e-05	452385	0.396784	2.85727	0.0192844	0.0508276
15		EPB42(ENSG00000166947).M1.0.001			EPB42(ENSG00000166947)	SBP																																					0.000385733	452385	0.216457	0.928808	0.0543114	0.0884567
15		ETFA(ENSG00000140374).M1.0.001			ETFA(ENSG00000140374)	SBP																																					0.000196735	452385	0.571391	1.30292	0.192324	0.179805
15		EXD1(ENSG00000178997).M1.0.001			EXD1(ENSG00000178997)	SBP																																					0.000421101	452385	-0.24911	0.890802	0.0782023	0.108045
15		FAH(ENSG00000103876).M1.0.001			FAH(ENSG00000103876)	SBP																																					0.000599047	452385	0.892007	0.746978	1.426	0.633731
15		FAM103A1(ENSG00000169612).M1.0.001			FAM103A1(ENSG00000169612)	SBP																																					0.000118262	452385	-1.18724	1.68462	0.496671	0.317885
15		FAM169B(ENSG00000185087).M1.0.001			FAM169B(ENSG00000185087)	SBP																																					1.55e-05	452385	-1.61989	4.6451	0.121613	0.138291
15		FAM174B(ENSG00000185442).M1.0.001			FAM174B(ENSG00000185442)	SBP																																					0.00013042	452385	3.06772	1.60692	3.64455	1.24985
15		FAM189A1(ENSG00000104059).M1.0.001			FAM189A1(ENSG00000104059)	SBP																																					4.53e-05	452385	-2.48745	2.71442	0.839757	0.444342
15		FAM214A(ENSG00000047346).M1.0.001			FAM214A(ENSG00000047346)	SBP																																					0.000191209	452385	1.21137	1.32161	0.840133	0.444472
15		FAM219B(ENSG00000178761).M1.0.001			FAM219B(ENSG00000178761)	SBP																																					1.77e-05	452385	3.97508	4.34526	0.836871	0.443344
15		FAM227B(ENSG00000166262).M1.0.001			FAM227B(ENSG00000166262)	SBP																																					0.00119367	452385	-0.327096	0.529617	0.381441	0.270161
15		FAM63B(ENSG00000128923).M1.0.001			FAM63B(ENSG00000128923)	SBP																																					6.08e-05	452385	3.21821	2.3436	1.88565	0.770335
15		FAM96A(ENSG00000166797).M1.0.001			FAM96A(ENSG00000166797)	SBP																																					3.32e-05	452385	6.1036	3.17313	3.69996	1.26429
15		FAM98B(ENSG00000171262).M1.0.001			FAM98B(ENSG00000171262)	SBP																																					8.73e-05	452385	2.06295	1.95555	1.11286	0.53542
15		FAN1(ENSG00000198690).M1.0.001			FAN1(ENSG00000198690)	SBP																																					0.000841098	452385	-0.0609113	0.630578	0.00933077	0.034776
15		FANCI(ENSG00000140525).M1.0.001			FANCI(ENSG00000140525)	SBP																																					0.000395681	452385	-0.448709	0.918965	0.238414	0.203874
15		FBN1(ENSG00000166147).M1.0.001			FBN1(ENSG00000166147)	SBP																																					5.86e-05	452385	2.98263	2.3874	1.56081	0.674594
15		FBXL22(ENSG00000197361).M1.0.001			FBXL22(ENSG00000197361)	SBP																																					6.63e-05	452385	0.621376	2.24392	0.076682	0.106879
15		FBXO22(ENSG00000167196).M1.0.001			FBXO22(ENSG00000167196)	SBP																																					3.32e-05	452385	-0.942408	3.17314	0.0882063	0.115505
15		FEM1B(ENSG00000169018).M1.0.001			FEM1B(ENSG00000169018)	SBP																																					2.1e-05	452385	6.88527	3.98719	2.982	1.07471
15		FES(ENSG00000182511).M1.0.001			FES(ENSG00000182511)	SBP																																					0.000111631	452385	8.42891	1.72954	23.751	5.96003
15		FMN1(ENSG00000248905).M1.0.001			FMN1(ENSG00000248905)	SBP																																					0.000467522	452385	-0.46285	0.843442	0.301141	0.234207
15		FOXB1(ENSG00000171956).M1.0.001			FOXB1(ENSG00000171956)	SBP																																					3.43e-05	452385	-2.70046	3.12158	0.748388	0.412303
15		FRMD5(ENSG00000171877).M1.0.001			FRMD5(ENSG00000171877)	SBP																																					0.000527206	452385	0.126302	0.801485	0.024833	0.0580993
15		FSD2(ENSG00000186628).M1.0.001			FSD2(ENSG00000186628)	SBP																																					0.000517259	452385	-0.236089	0.803835	0.0862615	0.114082
15		FSIP1(ENSG00000150667).M1.0.001			FSIP1(ENSG00000150667)	SBP																																					0.000584679	452385	0.969138	0.756092	1.64294	0.699138
15		FURIN(ENSG00000140564).M1.0.001			FURIN(ENSG00000140564)	SBP																																					0.000162472	452385	0.180869	1.43369	0.0159156	0.0459468
15		GABPB1(ENSG00000104064).M1.0.001			GABPB1(ENSG00000104064)	SBP																																					1.77e-05	452385	5.41108	4.34499	1.55092	0.671622
15		GABRA5(ENSG00000186297).M1.0.001			GABRA5(ENSG00000186297)	SBP																																					2.98e-05	452385	-2.21032	3.34479	0.436691	0.293518
15		GABRB3(ENSG00000166206).M1.0.001			GABRB3(ENSG00000166206)	SBP																																					0.000134841	452385	1.02002	1.57374	0.420096	0.286603
15		GABRG3(ENSG00000182256).M1.0.001			GABRG3(ENSG00000182256)	SBP																																					5.19e-05	452385	5.99422	2.53518	5.59047	1.74332
15		GALK2(ENSG00000156958).M1.0.001			GALK2(ENSG00000156958)	SBP																																					0.000348155	452385	1.26836	0.979577	1.67652	0.709102
15		GANC(ENSG00000214013).M1.0.001			GANC(ENSG00000214013)	SBP																																					0.00095936	452385	-0.732351	0.589846	1.54156	0.668804
15		GATM(ENSG00000171766).M1.0.001			GATM(ENSG00000171766)	SBP																																					4.09e-05	452385	-0.974384	2.85728	0.116293	0.134843
15		GCHFR(ENSG00000137880).M1.0.001			GCHFR(ENSG00000137880)	SBP																																					0.000148104	452385	1.18319	1.50159	0.620878	0.365804
15		GCNT3(ENSG00000140297).M1.0.001			GCNT3(ENSG00000140297)	SBP																																					0.000348155	452385	-0.29505	0.979604	0.0907176	0.117324
15		GCOM1(ENSG00000137878).M1.0.001			GCOM1(ENSG00000137878)	SBP																																					0.000300629	452385	-1.26852	1.05411	1.44817	0.640502
15		GDPGP1(ENSG00000183208).M1.0.001			GDPGP1(ENSG00000183208)	SBP																																					0.000238735	452385	-1.03746	1.18402	0.767766	0.419179
15		GJD2(ENSG00000159248).M1.0.001			GJD2(ENSG00000159248)	SBP																																					1.33e-05	452385	-4.79386	5.01714	0.912971	0.469381
15		GLCE(ENSG00000138604).M1.0.001			GLCE(ENSG00000138604)	SBP																																					2.32e-05	452385	2.02504	3.79275	0.285075	0.226657
15		GLDN(ENSG00000186417).M1.0.001			GLDN(ENSG00000186417)	SBP																																					0.000116052	452385	3.94303	1.69627	5.40343	1.69686
15		GNB5(ENSG00000069966).M1.0.001			GNB5(ENSG00000069966)	SBP																																					0.000146999	452385	0.0406119	1.50733	0.000725925	0.00943686
15		GOLGA6A(ENSG00000159289).M1.0.001			GOLGA6A(ENSG00000159289)	SBP																																					0.000836677	452385	0.361005	0.626655	0.331872	0.248291
15		GOLGA6B(ENSG00000215186).M1.0.001			GOLGA6B(ENSG00000215186)	SBP																																					0.000962676	452385	1.3383	0.579065	5.34135	1.68141
15		GOLGA6C(ENSG00000167195).M1.0.001			GOLGA6C(ENSG00000167195)	SBP																																					0.000298418	452385	0.101626	1.0286	0.00976149	0.0356004
15		GOLGA6D(ENSG00000140478).M1.0.001			GOLGA6D(ENSG00000140478)	SBP																																					0.000685257	452385	0.371339	0.681122	0.29723	0.232381
15		GOLGA6L10(ENSG00000278662).M1.0.001			GOLGA6L10(ENSG00000278662)	SBP																																					0.00226356	452385	-0.716147	0.396415	3.26365	1.14978
15		GOLGA6L2(ENSG00000174450).M1.0.001			GOLGA6L2(ENSG00000174450)	SBP																																					0.000513943	452385	0.878601	0.806473	1.18687	0.559152
15		GOLGA6L22(ENSG00000277865).M1.0.001			GOLGA6L22(ENSG00000277865)	SBP																																					0.000468627	452385	-0.662784	0.823782	0.647321	0.375643
15		GOLGA6L4(ENSG00000184206).M1.0.001			GOLGA6L4(ENSG00000184206)	SBP																																					0.000128209	452385	1.91673	1.4749	1.68887	0.712757
15		GOLGA6L6(ENSG00000277322).M1.0.001			GOLGA6L6(ENSG00000277322)	SBP																																					0.00028405	452385	-0.767001	1.04612	0.53756	0.334001
15		GOLGA6L9(ENSG00000197978).M1.0.001			GOLGA6L9(ENSG00000197978)	SBP																																					0.00032605	452385	-0.554672	0.992555	0.312294	0.239369
15		GOLGA8A(ENSG00000175265).M1.0.001			GOLGA8A(ENSG00000175265)	SBP																																					0.000261945	452385	-0.251469	1.12451	0.0500087	0.0845748
15		GOLGA8B(ENSG00000215252).M1.0.001			GOLGA8B(ENSG00000215252)	SBP																																					0.00082894	452385	-1.13996	0.628528	3.28949	1.15661
15		GOLGA8H(ENSG00000261794).M1.0.001			GOLGA8H(ENSG00000261794)	SBP																																					0.000914044	452385	-0.64855	0.596462	1.18228	0.55769
15		GOLGA8J(ENSG00000179938).M1.0.001			GOLGA8J(ENSG00000179938)	SBP																																					0.000384628	452385	-0.107144	0.908791	0.0138997	0.0428003
15		GOLGA8K(ENSG00000249931).M1.0.001			GOLGA8K(ENSG00000249931)	SBP																																					0.000442101	452385	0.318518	0.842409	0.142962	0.151593
15		GOLGA8M(ENSG00000188626).M1.0.001			GOLGA8M(ENSG00000188626)	SBP																																					0.000779204	452385	0.157914	0.652319	0.058603	0.0922031
15		GOLGA8N(ENSG00000232653).M1.0.001			GOLGA8N(ENSG00000232653)	SBP																																					0.000224366	452385	1.45121	1.21425	1.42837	0.634456
15		GOLGA8O(ENSG00000206127).M1.0.001			GOLGA8O(ENSG00000206127)	SBP																																					0.000286261	452385	0.521348	1.06797	0.238306	0.20382
15		GPR176(ENSG00000166073).M1.0.001			GPR176(ENSG00000166073)	SBP																																					5.19e-05	452385	-1.06465	2.53535	0.176334	0.170991
15		GRAMD2(ENSG00000175318).M1.0.001			GRAMD2(ENSG00000175318)	SBP																																					0.000158051	452385	1.53827	1.45378	1.11961	0.537599
15		GREM1(ENSG00000166923).M1.0.001			GREM1(ENSG00000166923)	SBP																																					2.76e-05	452385	-1.3447	3.47598	0.149656	0.155607
15		GTF2A2(ENSG00000140307).M1.0.001			GTF2A2(ENSG00000140307)	SBP																																					0.000353681	452385	0.16222	0.972742	0.0278107	0.0617032
15		HACD3(ENSG00000074696).M1.0.001			HACD3(ENSG00000074696)	SBP																																					0.000165788	452385	0.351507	1.41932	0.0613347	0.0945286
15		HAPLN3(ENSG00000140511).M1.0.001			HAPLN3(ENSG00000140511)	SBP																																					0.000108315	452385	-0.982792	1.75591	0.313272	0.239819
15		HAUS2(ENSG00000137814).M1.0.001			HAUS2(ENSG00000137814)	SBP																																					2.76e-05	452385	-5.56184	3.47621	2.5599	0.960168
15		HCN4(ENSG00000138622).M1.0.001			HCN4(ENSG00000138622)	SBP																																					4.09e-05	452385	5.14885	2.8573	3.2472	1.14542
15		HDC(ENSG00000140287).M1.0.001			HDC(ENSG00000140287)	SBP																																					9.39e-05	452385	-1.40386	1.88524	0.554518	0.340581
15		HDDC3(ENSG00000184508).M1.0.001			HDDC3(ENSG00000184508)	SBP																																					0.000215524	452385	0.758082	1.24487	0.37084	0.265563
15		HERC1(ENSG00000103657).M1.0.001			HERC1(ENSG00000103657)	SBP																																					0.000184577	452385	3.21503	1.34512	5.71278	1.77361
15		HERC2(ENSG00000128731).M1.0.001			HERC2(ENSG00000128731)	SBP																																					0.000219945	452385	2.11862	1.23427	2.94635	1.06514
15		HEXA(ENSG00000213614).M1.0.001			HEXA(ENSG00000213614)	SBP																																					0.00164572	452385	-0.238907	0.451729	0.279707	0.224103
15		HMG20A(ENSG00000140382).M1.0.001			HMG20A(ENSG00000140382)	SBP																																					9.28e-05	452385	-0.265363	1.89646	0.0195792	0.0512356
15		HOMER2(ENSG00000103942).M1.0.001			HOMER2(ENSG00000103942)	SBP																																					4.53e-05	452385	-4.75722	2.71436	3.07166	1.09871
15		HYKK(ENSG00000188266).M1.0.001			HYKK(ENSG00000188266)	SBP																																					0.00043768	452385	0.938705	0.874013	1.15351	0.548498
15		HYPK(ENSG00000242028).M1.0.001			HYPK(ENSG00000242028)	SBP																																					8.07e-05	452385	-2.85597	2.03429	1.97097	0.794944
15		ICE2(ENSG00000128915).M1.0.001			ICE2(ENSG00000128915)	SBP																																					0.000319418	452385	0.113971	1.02266	0.01242	0.040356
15		IDH2(ENSG00000182054).M1.0.001			IDH2(ENSG00000182054)	SBP																																					4.31e-05	452385	3.30657	2.78316	1.41149	0.629286
15		IDH3A(ENSG00000166411).M1.0.001			IDH3A(ENSG00000166411)	SBP																																					0.000322734	452385	-0.701453	1.0174	0.475347	0.309328
15		IGDCC3(ENSG00000174498).M1.0.001			IGDCC3(ENSG00000174498)	SBP																																					0.000118262	452385	0.751975	1.68035	0.200266	0.184086
15		IGDCC4(ENSG00000103742).M1.0.001			IGDCC4(ENSG00000103742)	SBP																																					0.000125999	452385	0.602546	1.62798	0.136988	0.147951
15		IGF1R(ENSG00000140443).M1.0.001			IGF1R(ENSG00000140443)	SBP																																					4.42e-05	452385	6.03008	2.74816	4.81463	1.54946
15		IL16(ENSG00000172349).M1.0.001			IL16(ENSG00000172349)	SBP																																					0.000166893	452385	-1.68182	1.41469	1.4133	0.62984
15		IMP3(ENSG00000177971).M1.0.001			IMP3(ENSG00000177971)	SBP																																					0.000142578	452385	1.20784	1.53054	0.622777	0.366514
15		IQCH(ENSG00000103599).M1.0.001			IQCH(ENSG00000103599)	SBP																																					0.000848835	452385	0.246588	0.627316	0.154515	0.15848
15		IQGAP1(ENSG00000140575).M1.0.001			IQGAP1(ENSG00000140575)	SBP																																					0.000127104	452385	0.414426	1.6209	0.0653705	0.097888
15		IREB2(ENSG00000136381).M1.0.001			IREB2(ENSG00000136381)	SBP																																					4.64e-05	452385	2.73314	2.68182	1.03863	0.511252
15		ISL2(ENSG00000159556).M1.0.001			ISL2(ENSG00000159556)	SBP																																					6.85e-05	452385	4.72102	2.20739	4.57418	1.48869
15		ISLR(ENSG00000129009).M1.0.001			ISLR(ENSG00000129009)	SBP																																					7.74e-05	452385	0.267725	2.07751	0.016607	0.046984
15		ISLR2(ENSG00000167178).M1.0.001			ISLR2(ENSG00000167178)	SBP																																					2.65e-05	452385	-2.14642	3.54764	0.366058	0.263475
15		ITGA11(ENSG00000137809).M1.0.001			ITGA11(ENSG00000137809)	SBP																																					0.00028405	452385	2.02269	1.08443	3.47898	1.20654
15		ITPKA(ENSG00000137825).M1.0.001			ITPKA(ENSG00000137825)	SBP																																					1.99e-05	452385	3.19857	4.09644	0.609675	0.3616
15		IVD(ENSG00000128928).M1.0.001			IVD(ENSG00000128928)	SBP																																					0.000152525	452385	-2.67261	1.47967	3.26244	1.14945
15		JMJD7-PLA2G4B(ENSG00000168970).M1.0.001			JMJD7-PLA2G4B(ENSG00000168970)	SBP																																					0.0014512	452385	-0.300115	0.480008	0.390911	0.274235
15		JMJD7(ENSG00000243789).M1.0.001			JMJD7(ENSG00000243789)	SBP																																					6.52e-05	452385	-3.07315	2.26343	1.84345	0.758087
15		KATNBL1(ENSG00000134152).M1.0.001			KATNBL1(ENSG00000134152)	SBP																																					0.000111631	452385	-0.736456	1.72956	0.181311	0.173764
15		KBTBD13(ENSG00000234438).M1.0.001			KBTBD13(ENSG00000234438)	SBP																																					0.000674204	452385	0.21367	0.704223	0.0920592	0.118287
15		KIAA0101(ENSG00000166803).M1.0.001			KIAA0101(ENSG00000166803)	SBP																																					6.08e-05	452385	-0.275403	2.30226	0.0143097	0.0434562
15		KIAA1024(ENSG00000169330).M1.0.001			KIAA1024(ENSG00000169330)	SBP																																					0.000247577	452385	-2.73563	1.16152	5.54701	1.73254
15		KIF23(ENSG00000137807).M1.0.001			KIF23(ENSG00000137807)	SBP																																					8.07e-05	452385	3.5625	2.03433	3.06667	1.09738
15		KIF7(ENSG00000166813).M1.0.001			KIF7(ENSG00000166813)	SBP																																					0.000343734	452385	0.377719	0.985854	0.146796	0.1539
15		KLHL25(ENSG00000183655).M1.0.001			KLHL25(ENSG00000183655)	SBP																																					0.000428838	452385	0.203623	0.882748	0.0532083	0.0874741
15		KNSTRN(ENSG00000128944).M1.0.001			KNSTRN(ENSG00000128944)	SBP																																					0.000402312	452385	-0.0333366	0.9109	0.00133937	0.0128675
15		LACTB(ENSG00000103642).M1.0.001			LACTB(ENSG00000103642)	SBP																																					5.31e-05	452385	-0.215491	2.50868	0.00737852	0.0307951
15		LARP6(ENSG00000166173).M1.0.001			LARP6(ENSG00000166173)	SBP																																					2.1e-05	452385	-3.65346	3.98732	0.83955	0.44427
15		LCMT2(ENSG00000168806).M1.0.001			LCMT2(ENSG00000168806)	SBP																																					0.000287366	452385	-0.357527	1.07816	0.109964	0.130659
15		LCTL(ENSG00000188501).M1.0.001			LCTL(ENSG00000188501)	SBP																																					8.95e-05	452385	-0.371286	1.90809	0.0378633	0.0727745
15		LDHAL6B(ENSG00000171989).M1.0.001			LDHAL6B(ENSG00000171989)	SBP																																					9.06e-05	452385	1.32198	1.91941	0.474365	0.308931
15		LEO1(ENSG00000166477).M1.0.001			LEO1(ENSG00000166477)	SBP																																					4.53e-05	452385	0.146115	2.71435	0.00289771	0.0190562
15		LINGO1(ENSG00000169783).M1.0.001			LINGO1(ENSG00000169783)	SBP																																					6.63e-06	452385	-7.3876	7.09518	1.08413	0.52611
15		LINS1(ENSG00000140471).M1.0.001			LINS1(ENSG00000140471)	SBP																																					0.000330471	452385	0.90694	0.996689	0.828013	0.440276
15		LIPC(ENSG00000166035).M1.0.001			LIPC(ENSG00000166035)	SBP																																					0.000121578	452385	0.115638	1.6573	0.00486853	0.0248565
15		LMAN1L(ENSG00000140506).M1.0.001			LMAN1L(ENSG00000140506)	SBP																																					0.0006311	452385	0.383682	0.72779	0.277927	0.223253
15		LOXL1(ENSG00000129038).M1.0.001			LOXL1(ENSG00000129038)	SBP																																					6.19e-05	452385	-2.7215	2.32259	1.373	0.617448
15		LPCAT4(ENSG00000176454).M1.0.001			LPCAT4(ENSG00000176454)	SBP																																					7.96e-05	452385	2.91436	2.04835	2.02431	0.810231
15		LRRC28(ENSG00000168904).M1.0.001			LRRC28(ENSG00000168904)	SBP																																					0.000163577	452385	-0.488406	1.43316	0.116137	0.134741
15		LRRC49(ENSG00000137821).M1.0.001			LRRC49(ENSG00000137821)	SBP																																					0.000311681	452385	-0.608398	1.03528	0.34535	0.254334
15		LRRC57(ENSG00000180979).M1.0.001			LRRC57(ENSG00000180979)	SBP																																					2.43e-05	452385	1.52851	3.70548	0.170156	0.167508
15		LRRK1(ENSG00000154237).M1.0.001			LRRK1(ENSG00000154237)	SBP																																					0.000381312	452385	0.493706	0.936046	0.27819	0.223379
15		LTK(ENSG00000062524).M1.0.001			LTK(ENSG00000062524)	SBP																																					0.000302839	452385	-0.346703	1.05031	0.108963	0.12999
15		LYSMD2(ENSG00000140280).M1.0.001			LYSMD2(ENSG00000140280)	SBP																																					3.21e-05	452385	5.33209	3.22745	2.72946	1.00651
15		LYSMD4(ENSG00000183060).M1.0.001			LYSMD4(ENSG00000183060)	SBP																																					0.000150314	452385	1.11861	1.49097	0.562882	0.343804
15		MAGEL2(ENSG00000254585).M1.0.001			MAGEL2(ENSG00000254585)	SBP																																					0.00010721	452385	0.715598	1.76489	0.164401	0.164223
15		MAN2A2(ENSG00000196547).M1.0.001			MAN2A2(ENSG00000196547)	SBP																																					0.000155841	452385	-2.06047	1.46385	1.98125	0.797898
15		MAN2C1(ENSG00000140400).M1.0.001			MAN2C1(ENSG00000140400)	SBP																																					0.00125778	452385	-0.04269	0.515879	0.00684789	0.0296305
15		MAP1A(ENSG00000166963).M1.0.001			MAP1A(ENSG00000166963)	SBP																																					0.000215524	452385	-2.04162	1.24485	2.68977	0.995702
15		MAP2K1(ENSG00000169032).M1.0.001			MAP2K1(ENSG00000169032)	SBP																																					3.21e-05	452385	-1.14318	3.22739	0.125465	0.140753
15		MAP2K5(ENSG00000137764).M1.0.001			MAP2K5(ENSG00000137764)	SBP																																					0.000194525	452385	-0.825866	1.31229	0.396058	0.276436
15		MAPKBP1(ENSG00000137802).M1.0.001			MAPKBP1(ENSG00000137802)	SBP																																					0.000118262	452385	-1.2338	1.68035	0.539128	0.334612
15		MCTP2(ENSG00000140563).M1.0.001			MCTP2(ENSG00000140563)	SBP																																					0.000662047	452385	1.17295	0.710317	2.72681	1.00579
15		MEF2A(ENSG00000068305).M1.0.001			MEF2A(ENSG00000068305)	SBP																																					3.87e-05	452385	2.32905	2.93778	0.628522	0.36866
15		MEGF11(ENSG00000157890).M1.0.001			MEGF11(ENSG00000157890)	SBP																																					0.000757098	452385	0.528239	0.664584	0.631774	0.369872
15		MEIS2(ENSG00000134138).M1.0.001			MEIS2(ENSG00000134138)	SBP																																					2.43e-05	452385	5.6853	3.70702	2.3521	0.902693
15		MESDC2(ENSG00000117899).M1.0.001			MESDC2(ENSG00000117899)	SBP																																					4.86e-05	452385	-3.82495	2.62022	2.13097	0.840585
15		MESP1(ENSG00000166823).M1.0.001			MESP1(ENSG00000166823)	SBP																																					7.07e-05	452385	3.02601	2.17315	1.93892	0.785724
15		MESP2(ENSG00000188095).M1.0.001			MESP2(ENSG00000188095)	SBP																																					3.54e-05	452385	2.02242	3.07248	0.433275	0.292101
15		MEX3B(ENSG00000183496).M1.0.001			MEX3B(ENSG00000183496)	SBP																																					2.43e-05	452385	2.42721	3.70545	0.429075	0.290354
15		MFAP1(ENSG00000140259).M1.0.001			MFAP1(ENSG00000140259)	SBP																																					4.86e-05	452385	-0.524785	2.62018	0.0401145	0.0750714
15		MFGE8(ENSG00000140545).M1.0.001			MFGE8(ENSG00000140545)	SBP																																					0.000111631	452385	-2.83491	1.72971	2.68615	0.994717
15		MGA(ENSG00000174197).M1.0.001			MGA(ENSG00000174197)	SBP																																					5.75e-05	452385	-3.29344	2.41027	1.8671	0.764959
15		MKRN3(ENSG00000179455).M1.0.001			MKRN3(ENSG00000179455)	SBP																																					8.84e-05	452385	0.187181	1.94329	0.00927786	0.0346736
15		MNS1(ENSG00000138587).M1.0.001			MNS1(ENSG00000138587)	SBP																																					0.000442101	452385	-0.142227	0.87118	0.026653	0.0603232
15		MORF4L1(ENSG00000185787).M1.0.001			MORF4L1(ENSG00000185787)	SBP																																					4.97e-05	452385	-1.01215	2.59164	0.152524	0.157307
15		MPI(ENSG00000178802).M1.0.001			MPI(ENSG00000178802)	SBP																																					0.000112736	452385	0.676013	1.72113	0.15427	0.158336
15		MRPL46(ENSG00000259494).M1.0.001			MRPL46(ENSG00000259494)	SBP																																					3.09e-05	452385	0.032895	3.28459	0.000100299	0.00348423
15		MRPS11(ENSG00000181991).M1.0.001			MRPS11(ENSG00000181991)	SBP																																					4.31e-05	452385	4.12179	2.78332	2.19304	0.858125
15		MTFMT(ENSG00000103707).M1.0.001			MTFMT(ENSG00000103707)	SBP																																					0.00010942	452385	-0.99368	1.74703	0.323514	0.244504
15		MTHFS(ENSG00000136371).M1.0.001			MTHFS(ENSG00000136371)	SBP																																					0.000331576	452385	1.11149	1.00376	1.22618	0.571619
15		MTMR10(ENSG00000166912).M1.0.001			MTMR10(ENSG00000166912)	SBP																																					0.000137051	452385	0.475157	1.56097	0.0926579	0.118715
15		MYEF2(ENSG00000104177).M1.0.001			MYEF2(ENSG00000104177)	SBP																																					5.19e-05	452385	3.47722	2.5352	1.88122	0.769051
15		MYO1E(ENSG00000157483).M1.0.001			MYO1E(ENSG00000157483)	SBP																																					0.000106104	452385	-2.75169	1.77397	2.40606	0.917694
15		MYO5A(ENSG00000197535).M1.0.001			MYO5A(ENSG00000197535)	SBP																																					0.000421101	452385	0.0416782	0.890923	0.00218845	0.0165145
15		MYO5C(ENSG00000128833).M1.0.001			MYO5C(ENSG00000128833)	SBP																																					0.00063331	452385	1.20862	0.72657	2.76709	1.01673
15		MYO9A(ENSG00000066933).M1.0.001			MYO9A(ENSG00000066933)	SBP																																					0.000358102	452385	-0.555882	0.966819	0.330579	0.247707
15		MYZAP(ENSG00000263155).M1.0.001			MYZAP(ENSG00000263155)	SBP																																					0.000234314	452385	-0.299619	1.19392	0.0629782	0.0959073
15		NDUFAF1(ENSG00000137806).M1.0.001			NDUFAF1(ENSG00000137806)	SBP																																					6.08e-05	452385	-1.73947	2.34363	0.550881	0.339174
15		NEDD4(ENSG00000069869).M1.0.001			NEDD4(ENSG00000069869)	SBP																																					0.000518364	452385	1.32198	0.803009	2.71023	1.00128
15		NEIL1(ENSG00000140398).M1.0.001			NEIL1(ENSG00000140398)	SBP																																					0.00109641	452385	0.83105	0.552135	2.26549	0.878493
15		NEO1(ENSG00000067141).M1.0.001			NEO1(ENSG00000067141)	SBP																																					4.75e-05	452385	3.35174	2.65046	1.59918	0.686091
15		NGRN(ENSG00000182768).M1.0.001			NGRN(ENSG00000182768)	SBP																																					0.000111631	452385	2.77886	1.72955	2.58146	0.966087
15		NIPA1(ENSG00000170113).M1.0.001			NIPA1(ENSG00000170113)	SBP																																					3.32e-05	452385	0.95177	3.17314	0.0899677	0.116783
15		NIPA2(ENSG00000140157).M1.0.001			NIPA2(ENSG00000140157)	SBP																																					6.41e-05	452385	-5.93716	2.2822	6.76782	2.03238
15		NMB(ENSG00000197696).M1.0.001			NMB(ENSG00000197696)	SBP																																					5.19e-05	452385	-1.10727	2.53578	0.190672	0.178907
15		NOP10(ENSG00000182117).M1.0.001			NOP10(ENSG00000182117)	SBP																																					0.000150314	452385	-0.404937	1.49052	0.0738069	0.104648
15		NOX5(ENSG00000255346).M1.0.001			NOX5(ENSG00000255346)	SBP																																					0.000586889	452385	0.147878	0.753599	0.0385056	0.0734356
15		NPAP1(ENSG00000185823).M1.0.001			NPAP1(ENSG00000185823)	SBP																																					8.51e-05	452385	0.514942	1.98074	0.0675866	0.0996965
15		NR2E3(ENSG00000278570).M1.0.001			NR2E3(ENSG00000278570)	SBP																																					0.000119367	452385	-3.31905	1.67259	3.93773	1.32592
15		NR2F2(ENSG00000185551).M1.0.001			NR2F2(ENSG00000185551)	SBP																																					1.44e-05	452385	-7.18899	4.82024	2.22433	0.866935
15		NRG4(ENSG00000169752).M1.0.001			NRG4(ENSG00000169752)	SBP																																					2.98e-05	452385	-1.48028	3.34479	0.195861	0.18172
15		NSMCE3(ENSG00000185115).M1.0.001			NSMCE3(ENSG00000185115)	SBP																																					5.19e-05	452385	-1.54121	2.53519	0.369573	0.265011
15		NTRK3(ENSG00000140538).M1.0.001			NTRK3(ENSG00000140538)	SBP																																					5.19e-05	452385	-2.38542	2.53522	0.885318	0.459984
15		NUSAP1(ENSG00000137804).M1.0.001			NUSAP1(ENSG00000137804)	SBP																																					0.000137051	452385	0.0918779	1.56098	0.0034644	0.0208778
15		NUTM1(ENSG00000184507).M1.0.001			NUTM1(ENSG00000184507)	SBP																																					0.000289576	452385	1.06728	1.06996	0.995005	0.49686
15		OAZ2(ENSG00000180304).M1.0.001			OAZ2(ENSG00000180304)	SBP																																					6.3e-05	452385	-0.545439	2.30213	0.0561349	0.090063
15		OCA2(ENSG00000104044).M1.0.001			OCA2(ENSG00000104044)	SBP																																					0.000194525	452385	-0.271491	1.31126	0.042868	0.0778072
15		ODF3L1(ENSG00000182950).M1.0.001			ODF3L1(ENSG00000182950)	SBP																																					0.000146999	452385	-0.455796	1.50726	0.0914455	0.117847
15		OIP5(ENSG00000104147).M1.0.001			OIP5(ENSG00000104147)	SBP																																					0.00013263	452385	-0.963374	1.58675	0.368617	0.264593
15		ONECUT1(ENSG00000169856).M1.0.001			ONECUT1(ENSG00000169856)	SBP																																					2.54e-05	452385	0.019523	3.624	2.9e-05	0.00187075
15		OR4F15(ENSG00000182854).M1.0.001			OR4F15(ENSG00000182854)	SBP																																					1.88e-05	452385	-3.52932	4.21585	0.700827	0.395228
15		OR4F4(ENSG00000177693).M1.0.001			OR4F4(ENSG00000177693)	SBP																																					2.65e-05	452385	1.89639	3.54841	0.285617	0.226914
15		OR4F6(ENSG00000184140).M1.0.001			OR4F6(ENSG00000184140)	SBP																																					7.18e-05	452385	1.09846	2.12344	0.2676	0.218283
15		OR4M2(ENSG00000274102).M1.0.001			OR4M2(ENSG00000274102)	SBP																																					1.22e-05	452385	6.59617	4.48756	2.16054	0.848953
15		OR4N4(ENSG00000183706).M1.0.001			OR4N4(ENSG00000183706)	SBP																																					6.63e-06	452382	5.78215	7.09593	0.663988	0.381789
15		OTUD7A(ENSG00000169918).M1.0.001			OTUD7A(ENSG00000169918)	SBP																																					2.76e-05	452385	-8.1327	3.47597	5.47416	1.71445
15		PAK6(ENSG00000137843).M1.0.001			PAK6(ENSG00000137843)	SBP																																					0.000138157	452385	-2.89327	1.5547	3.46324	1.20241
15		PAQR5(ENSG00000137819).M1.0.001			PAQR5(ENSG00000137819)	SBP																																					0.000112736	452385	-2.38864	1.72113	1.92608	0.782022
15		PARP16(ENSG00000138617).M1.0.001			PARP16(ENSG00000138617)	SBP																																					0.000206682	452385	0.885242	1.27121	0.48494	0.313191
15		PARP6(ENSG00000137817).M1.0.001			PARP6(ENSG00000137817)	SBP																																					2.87e-05	452385	0.656462	3.40849	0.0370933	0.0719755
15		PATL2(ENSG00000229474).M1.0.001			PATL2(ENSG00000229474)	SBP																																					0.000155841	452385	1.70406	1.46389	1.35505	0.611902
15		PCSK6(ENSG00000140479).M1.0.001			PCSK6(ENSG00000140479)	SBP																																					0.000184577	452385	-0.288827	1.34512	0.0461056	0.0809303
15		PDCD7(ENSG00000090470).M1.0.001			PDCD7(ENSG00000090470)	SBP																																					0.000310576	452385	0.281907	1.03712	0.0738846	0.104709
15		PDE8A(ENSG00000073417).M1.0.001			PDE8A(ENSG00000073417)	SBP																																					0.000135946	452385	-2.64147	1.56728	2.84052	1.03662
15		PEAK1(ENSG00000173517).M1.0.001			PEAK1(ENSG00000173517)	SBP																																					8.29e-05	452385	-0.295921	2.00698	0.0217402	0.0541474
15		PEX11A(ENSG00000166821).M1.0.001			PEX11A(ENSG00000166821)	SBP																																					0.000191209	452385	1.46834	1.32162	1.23435	0.574202
15		PGBD4(ENSG00000182405).M1.0.001			PGBD4(ENSG00000182405)	SBP																																					0.000207788	452385	-2.13953	1.26148	2.8766	1.04636
15		PGPEP1L(ENSG00000183571).M1.0.001			PGPEP1L(ENSG00000183571)	SBP																																					8.73e-05	452385	1.24778	1.95555	0.407133	0.281143
15		PIF1(ENSG00000140451).M1.0.001			PIF1(ENSG00000140451)	SBP																																					0.00023984	452385	0.672061	1.18011	0.32432	0.24487
15		PIGB(ENSG00000069943).M1.0.001			PIGB(ENSG00000069943)	SBP																																					0.000122683	452385	-1.08973	1.64983	0.436272	0.293344
15		PKM(ENSG00000067225).M1.0.001			PKM(ENSG00000067225)	SBP																																					0.000526101	452385	-0.21813	0.797038	0.0748987	0.105499
15		PLA2G4B(ENSG00000243708).M1.0.001			PLA2G4B(ENSG00000243708)	SBP																																					0.00140809	452385	-0.144754	0.487264	0.0882532	0.115539
15		PLA2G4D(ENSG00000159337).M1.0.001			PLA2G4D(ENSG00000159337)	SBP																																					0.000235419	452385	-0.354492	1.19129	0.0885484	0.115754
15		PLA2G4E(ENSG00000188089).M1.0.001			PLA2G4E(ENSG00000188089)	SBP																																					0.000507311	452385	0.303526	0.811682	0.139836	0.149695
15		PLA2G4F(ENSG00000168907).M1.0.001			PLA2G4F(ENSG00000168907)	SBP																																					0.000582468	452385	1.22868	0.756363	2.63886	0.981805
15		PLCB2(ENSG00000137841).M1.0.001			PLCB2(ENSG00000137841)	SBP																																					0.000259735	452385	0.447475	1.13405	0.155695	0.159172
15		PLEKHO2(ENSG00000241839).M1.0.001			PLEKHO2(ENSG00000241839)	SBP																																					6.41e-05	452385	0.103085	2.28222	0.00204021	0.0159352
15		PLIN1(ENSG00000166819).M1.0.001			PLIN1(ENSG00000166819)	SBP																																					0.000317208	452385	-1.88317	1.02622	3.36742	1.17719
15		PML(ENSG00000140464).M1.0.001			PML(ENSG00000140464)	SBP																																					0.000206682	452385	-0.826336	1.26451	0.427043	0.289507
15		POLG(ENSG00000140521).M1.0.001			POLG(ENSG00000140521)	SBP																																					0.000169104	452385	-0.0889475	1.40533	0.00400598	0.0224898
15		POLR2M(ENSG00000255529).M1.0.001			POLR2M(ENSG00000255529)	SBP																																					0.00010942	452385	-3.60661	1.74694	4.2623	1.4093
15		POTEB2(ENSG00000230031).M1.0.001			POTEB2(ENSG00000230031)	SBP																																					1.99e-05	452385	-3.5667	3.5476	1.0108	0.502087
15		POTEB3(ENSG00000278522).M1.0.001			POTEB3(ENSG00000278522)	SBP																																					0.000355892	452385	0.732141	0.932853	0.615975	0.363967
15		PPCDC(ENSG00000138621).M1.0.001			PPCDC(ENSG00000138621)	SBP																																					9.95e-05	452385	2.18233	1.83216	1.41879	0.631521
15		PPIB(ENSG00000166794).M1.0.001			PPIB(ENSG00000166794)	SBP																																					7.07e-05	452385	0.2993	2.1726	0.0189782	0.0504007
15		PPIP5K1(ENSG00000168781).M1.0.001			PPIP5K1(ENSG00000168781)	SBP																																					9.06e-05	452385	-0.623612	1.92052	0.105437	0.127611
15		PPP1R14D(ENSG00000166143).M1.0.001			PPP1R14D(ENSG00000166143)	SBP																																					0.000162472	452385	-0.680071	1.41883	0.229746	0.19948
15		PRC1(ENSG00000198901).M1.0.001			PRC1(ENSG00000198901)	SBP																																					0.000140367	452385	-4.08276	1.54241	7.00661	2.09039
15		PRTG(ENSG00000166450).M1.0.001			PRTG(ENSG00000166450)	SBP																																					0.000114946	452385	-0.321989	1.70438	0.03569	0.0705008
15		PSMA4(ENSG00000041357).M1.0.001			PSMA4(ENSG00000041357)	SBP																																					7.85e-05	452385	0.558256	2.06276	0.0732437	0.104207
15		PSTPIP1(ENSG00000140368).M1.0.001			PSTPIP1(ENSG00000140368)	SBP																																					0.000209998	452385	1.50653	1.2612	1.42687	0.633997
15		PTPN9(ENSG00000169410).M1.0.001			PTPN9(ENSG00000169410)	SBP																																					5.53e-05	452385	-0.977272	2.45806	0.158068	0.160559
15		RAB11A(ENSG00000103769).M1.0.001			RAB11A(ENSG00000103769)	SBP																																					2.1e-05	452385	-1.57022	3.98724	0.155088	0.158816
15		RAB27A(ENSG00000069974).M1.0.001			RAB27A(ENSG00000069974)	SBP																																					0.000193419	452385	-2.55161	1.31403	3.77065	1.28267
15		RAD51(ENSG00000051180).M1.0.001			RAD51(ENSG00000051180)	SBP																																					5.31e-05	452385	-0.890773	2.51068	0.125878	0.141015
15		RASGRF1(ENSG00000058335).M1.0.001			RASGRF1(ENSG00000058335)	SBP																																					0.000120473	452385	0.788701	1.66487	0.224421	0.196753
15		RASGRP1(ENSG00000172575).M1.0.001			RASGRP1(ENSG00000172575)	SBP																																					6.74e-05	452385	-5.8864	2.2256	6.99528	2.08765
15		RASL12(ENSG00000103710).M1.0.001			RASL12(ENSG00000103710)	SBP																																					2.21e-05	452385	0.866291	3.88627	0.0496891	0.084281
15		RCCD1(ENSG00000166965).M1.0.001			RCCD1(ENSG00000166965)	SBP																																					0.00120141	452385	-0.56069	0.52781	1.12847	0.540454
15		RCN2(ENSG00000117906).M1.0.001			RCN2(ENSG00000117906)	SBP																																					5.42e-05	452385	-1.26781	2.48299	0.26071	0.214932
15		REC114(ENSG00000183324).M1.0.001			REC114(ENSG00000183324)	SBP																																					4.53e-05	452385	0.153724	2.71436	0.00320734	0.0200706
15		RFX7(ENSG00000181827).M1.0.001			RFX7(ENSG00000181827)	SBP																																					2.43e-05	452385	-1.64776	3.7058	0.197708	0.182714
15		RGMA(ENSG00000182175).M1.0.001			RGMA(ENSG00000182175)	SBP																																					0.000404523	452385	-0.103913	0.914472	0.0129122	0.0411831
15		RHCG(ENSG00000140519).M1.0.001			RHCG(ENSG00000140519)	SBP																																					0.000196735	452385	-0.348167	1.30305	0.0713931	0.102747
15		RHOV(ENSG00000104140).M1.0.001			RHOV(ENSG00000104140)	SBP																																					3.32e-05	452385	0.328518	3.17315	0.0107185	0.037374
15		RLBP1(ENSG00000140522).M1.0.001			RLBP1(ENSG00000140522)	SBP																																					0.00015142	452385	-2.06714	1.48509	1.93746	0.785302
15		RMDN3(ENSG00000137824).M1.0.001			RMDN3(ENSG00000137824)	SBP																																					0.000141472	452385	3.79386	1.53639	6.09764	1.8685
15		RORA(ENSG00000069667).M1.0.001			RORA(ENSG00000069667)	SBP																																					9.51e-05	452385	-1.96301	1.87429	1.09691	0.53026
15		RP11-315D16.2(ENSG00000260007).M1.0.001			RP11-315D16	SBP																																					7.96e-05	452385	0.235423	2.04837	0.0132093	0.0416754
15		RPAP1(ENSG00000103932).M1.0.001			RPAP1(ENSG00000103932)	SBP																																					0.000293997	452385	-0.983831	1.06594	0.851872	0.448522
15		RPL4(ENSG00000174444).M1.0.001			RPL4(ENSG00000174444)	SBP																																					2.76e-05	452385	3.84069	3.47599	1.22085	0.569935
15		RPP25(ENSG00000178718).M1.0.001			RPP25(ENSG00000178718)	SBP																																					1.44e-05	452385	-1.67828	4.49268	0.139546	0.149517
15		RPS17(ENSG00000182774).M1.0.001			RPS17(ENSG00000182774)	SBP																																					1.33e-05	452385	3.06477	5.01708	0.373157	0.266571
15		RPS27L(ENSG00000185088).M1.0.001			RPS27L(ENSG00000185088)	SBP																																					2.32e-05	452385	5.67835	3.79333	2.2408	0.871564
15		RPUSD2(ENSG00000166133).M1.0.001			RPUSD2(ENSG00000166133)	SBP																																					0.000232103	452385	0.786079	1.19958	0.429411	0.290494
15		RSL24D1(ENSG00000137876).M1.0.001			RSL24D1(ENSG00000137876)	SBP																																					4.42e-05	452385	1.1804	2.74817	0.184489	0.17552
15		RYR3(ENSG00000198838).M1.0.001			RYR3(ENSG00000198838)	SBP																																					0.000432154	452385	-1.09658	0.879369	1.55504	0.672859
15		SAXO2(ENSG00000188659).M1.0.001			SAXO2(ENSG00000188659)	SBP																																					0.0016413	452385	-0.481547	0.452209	1.13396	0.542221
15		SCAMP2(ENSG00000140497).M1.0.001			SCAMP2(ENSG00000140497)	SBP																																					3.98e-05	452385	-1.7274	2.89669	0.355615	0.258886
15		SCAMP5(ENSG00000198794).M1.0.001			SCAMP5(ENSG00000198794)	SBP																																					1.99e-05	452385	-3.90828	4.09654	0.9102	0.468443
15		SCAPER(ENSG00000140386).M1.0.001			SCAPER(ENSG00000140386)	SBP																																					0.000254208	452385	1.11584	1.14626	0.947622	0.481058
15		SCG3(ENSG00000104112).M1.0.001			SCG3(ENSG00000104112)	SBP																																					0.000103894	452385	-0.880926	1.77399	0.24659	0.207968
15		SCG5(ENSG00000166922).M1.0.001			SCG5(ENSG00000166922)	SBP																																					0.000164683	452385	0.664001	1.42406	0.217411	0.193128
15		SEC11A(ENSG00000140612).M1.0.001			SEC11A(ENSG00000140612)	SBP																																					4.09e-05	452385	-2.22248	2.85733	0.604998	0.359839
15		SECISBP2L(ENSG00000138593).M1.0.001			SECISBP2L(ENSG00000138593)	SBP																																					5.08e-05	452385	-5.02364	2.56261	3.84301	1.30143
15		SEMA4B(ENSG00000185033).M1.0.001			SEMA4B(ENSG00000185033)	SBP																																					0.000292892	452385	0.0263682	1.06793	0.000609645	0.00864036
15		SEMA6D(ENSG00000137872).M1.0.001			SEMA6D(ENSG00000137872)	SBP																																					3.32e-05	452385	-1.83878	3.17316	0.335796	0.250058
15		SEMA7A(ENSG00000138623).M1.0.001			SEMA7A(ENSG00000138623)	SBP																																					3.65e-05	452385	0.893923	3.02552	0.0872971	0.114841
15		SENP8(ENSG00000166192).M1.0.001			SENP8(ENSG00000166192)	SBP																																					1.66e-05	452385	1.11894	4.48888	0.0621357	0.0952024
15		SERF2(ENSG00000140264).M1.0.001			SERF2(ENSG00000140264)	SBP																																					7.85e-05	452385	0.94854	2.06299	0.211407	0.189991
15		SERINC4(ENSG00000184716).M1.0.001			SERINC4(ENSG00000184716)	SBP																																					0.000428838	452385	0.0142588	0.882758	0.000260905	0.00563326
15		SH2D7(ENSG00000183476).M1.0.001			SH2D7(ENSG00000183476)	SBP																																					0.000480785	452385	-1.86913	0.833802	5.02521	1.60239
15		SH3GL3(ENSG00000140600).M1.0.001			SH3GL3(ENSG00000140600)	SBP																																					0.000114946	452385	-2.7662	1.70447	2.63383	0.980431
15		SHC4(ENSG00000185634).M1.0.001			SHC4(ENSG00000185634)	SBP																																					8.84e-05	452385	-0.0405013	1.94333	0.000434356	0.00728202
15		SHF(ENSG00000138606).M1.0.001			SHF(ENSG00000138606)	SBP																																					0.000811256	452385	-0.921083	0.642337	2.05623	0.819344
15		SKOR1(ENSG00000188779).M1.0.001			SKOR1(ENSG00000188779)	SBP																																					0.000440996	452385	-0.73452	0.873509	0.707087	0.397492
15		SLC12A1(ENSG00000074803).M1.0.001			SLC12A1(ENSG00000074803)	SBP																																					0.000396786	452385	-1.86717	0.917661	4.14003	1.37799
15		SLC12A6(ENSG00000140199).M1.0.001			SLC12A6(ENSG00000140199)	SBP																																					0.000131525	452385	-0.666403	1.59342	0.17491	0.170192
15		SLC24A1(ENSG00000074621).M1.0.001			SLC24A1(ENSG00000074621)	SBP																																					0.00023984	452385	0.46397	1.17468	0.156005	0.159353
15		SLC24A5(ENSG00000188467).M1.0.001			SLC24A5(ENSG00000188467)	SBP																																					0.000351471	452385	0.0101954	0.974967	0.000109352	0.00363871
15		SLC27A2(ENSG00000140284).M1.0.001			SLC27A2(ENSG00000140284)	SBP																																					0.000226577	452385	-2.78736	1.21419	5.27002	1.66363
15		SLC28A1(ENSG00000156222).M1.0.001			SLC28A1(ENSG00000156222)	SBP																																					0.000247577	452385	1.79252	1.1565	2.40236	0.916669
15		SLC28A2(ENSG00000137860).M1.0.001			SLC28A2(ENSG00000137860)	SBP																																					0.00121688	452385	0.512579	0.524449	0.955242	0.483612
15		SLC30A4(ENSG00000104154).M1.0.001			SLC30A4(ENSG00000104154)	SBP																																					4.97e-05	452385	-0.195294	2.59102	0.00568112	0.0269101
15		SLCO3A1(ENSG00000176463).M1.0.001			SLCO3A1(ENSG00000176463)	SBP																																					6.41e-05	452385	1.58181	2.28218	0.480408	0.311369
15		SLTM(ENSG00000137776).M1.0.001			SLTM(ENSG00000137776)	SBP																																					5.19e-05	452385	-4.80609	2.53519	3.59388	1.23663
15		SMAD3(ENSG00000166949).M1.0.001			SMAD3(ENSG00000166949)	SBP																																					9.17e-05	452385	1.14245	1.91063	0.35754	0.259736
15		SMAD6(ENSG00000137834).M1.0.001			SMAD6(ENSG00000137834)	SBP																																					0.000122683	452385	8.25049	1.64979	25.0092	6.24369
15		SNAP23(ENSG00000092531).M1.0.001			SNAP23(ENSG00000092531)	SBP																																					3.76e-05	452385	-2.8157	2.98079	0.892298	0.462363
15		SNAPC5(ENSG00000174446).M1.0.001			SNAPC5(ENSG00000174446)	SBP																																					1.99e-05	452385	7.32111	4.09645	3.19403	1.13131
15		SNRPA1(ENSG00000131876).M1.0.001			SNRPA1(ENSG00000131876)	SBP																																					1.11e-05	452385	0.605688	5.49596	0.0121454	0.0398881
15		SNRPN(ENSG00000128739).M1.0.001			SNRPN(ENSG00000128739)	SBP																																					2.1e-05	452385	-3.98653	3.98731	0.999611	0.498387
15		SNUPN(ENSG00000169371).M1.0.001			SNUPN(ENSG00000169371)	SBP																																					0.000299524	452385	0.787089	1.05605	0.555497	0.340959
15		SNX1(ENSG00000028528).M1.0.001			SNX1(ENSG00000028528)	SBP																																					8.4e-05	452385	-1.54661	1.99379	0.60173	0.358607
15		SNX22(ENSG00000157734).M1.0.001			SNX22(ENSG00000157734)	SBP																																					2.76e-05	452385	-2.73101	3.47608	0.617258	0.364448
15		SNX33(ENSG00000173548).M1.0.001			SNX33(ENSG00000173548)	SBP																																					4.42e-05	452385	-1.55858	2.74805	0.321666	0.243662
15		SORD(ENSG00000140263).M1.0.001			SORD(ENSG00000140263)	SBP																																					0.000138157	452385	0.768974	1.54242	0.248554	0.208945
15		SPATA5L1(ENSG00000171763).M1.0.001			SPATA5L1(ENSG00000171763)	SBP																																					0.000286261	452385	0.542965	1.08025	0.252638	0.210967
15		SPATA8(ENSG00000185594).M1.0.001			SPATA8(ENSG00000185594)	SBP																																					1.88e-05	452385	-3.5385	4.21532	0.704659	0.396615
15		SPG11(ENSG00000104133).M1.0.001			SPG11(ENSG00000104133)	SBP																																					0.00110857	452385	-0.113452	0.549396	0.0426433	0.0775868
15		SPG21(ENSG00000090487).M1.0.001			SPG21(ENSG00000090487)	SBP																																					0.000301734	452385	-0.573816	1.05226	0.297369	0.232446
15		SPINT1(ENSG00000166145).M1.0.001			SPINT1(ENSG00000166145)	SBP																																					9.28e-05	452385	0.215623	1.8965	0.0129266	0.0412071
15		SPPL2A(ENSG00000138600).M1.0.001			SPPL2A(ENSG00000138600)	SBP																																					0.000184577	452385	0.0987817	1.34518	0.00539251	0.0261977
15		SPRED1(ENSG00000166068).M1.0.001			SPRED1(ENSG00000166068)	SBP																																					3.43e-05	452385	-0.706766	3.12158	0.0512629	0.0857203
15		SPTBN5(ENSG00000137877).M1.0.001			SPTBN5(ENSG00000137877)	SBP																																					0.00319418	452385	-0.646123	0.324375	3.96767	1.33365
15		SQRDL(ENSG00000137767).M1.0.001			SQRDL(ENSG00000137767)	SBP																																					7.41e-05	452385	-0.0478897	2.12348	0.000508615	0.00788531
15		ST20-MTHFS(ENSG00000259332).M1.0.001			ST20-MTHFS(ENSG00000259332)	SBP																																					0.000261945	452385	1.87532	1.12924	2.75788	1.01423
15		ST20(ENSG00000180953).M1.0.001			ST20(ENSG00000180953)	SBP																																					1.66e-05	452385	-0.343206	4.4874	0.00584952	0.027318
15		ST8SIA2(ENSG00000140557).M1.0.001			ST8SIA2(ENSG00000140557)	SBP																																					2.43e-05	452385	0.440565	3.7054	0.0141368	0.0431807
15		STARD5(ENSG00000172345).M1.0.001			STARD5(ENSG00000172345)	SBP																																					7.52e-05	452385	-2.29194	2.10793	1.18221	0.557665
15		STARD9(ENSG00000159433).M1.0.001			STARD9(ENSG00000159433)	SBP																																					0.00116715	452385	0.0970768	0.535458	0.0328685	0.0674579
15		STOML1(ENSG00000067221).M1.0.001			STOML1(ENSG00000067221)	SBP																																					0.000116052	452385	-0.573916	1.68065	0.116611	0.13505
15		STRA6(ENSG00000137868).M1.0.001			STRA6(ENSG00000137868)	SBP																																					0.00028184	452385	-0.402069	1.08865	0.136403	0.147591
15		STRC(ENSG00000242866).M1.0.001			STRC(ENSG00000242866)	SBP																																					0.000643257	452385	0.862447	0.715988	1.45095	0.641352
15		SV2B(ENSG00000185518).M1.0.001			SV2B(ENSG00000185518)	SBP																																					6.85e-05	452385	0.0589415	2.20739	0.000712992	0.00935152
15		SYNM(ENSG00000182253).M1.0.001			SYNM(ENSG00000182253)	SBP																																					0.00142246	452385	-0.482265	0.485647	0.986121	0.493911
15		TARSL2(ENSG00000185418).M1.0.001			TARSL2(ENSG00000185418)	SBP																																					0.000301734	452385	1.4739	1.05217	1.96227	0.792444
15		TBC1D21(ENSG00000167139).M1.0.001			TBC1D21(ENSG00000167139)	SBP																																					4.86e-05	452385	-1.15912	2.62026	0.19569	0.181627
15		TBC1D2B(ENSG00000167202).M1.0.001			TBC1D2B(ENSG00000167202)	SBP																																					9.62e-05	452385	-2.04897	1.86347	1.20901	0.566183
15		TCF12(ENSG00000140262).M1.0.001			TCF12(ENSG00000140262)	SBP																																					0.000103894	452385	4.90466	1.79277	7.48463	2.20601
15		TERB2(ENSG00000167014).M1.0.001			TERB2(ENSG00000167014)	SBP																																					0.000171314	452385	-0.906482	1.39619	0.421532	0.287204
15		TEX9(ENSG00000151575).M1.0.001			TEX9(ENSG00000151575)	SBP																																					0.000478575	452385	2.44808	0.835638	8.58254	2.46929
15		TGM5(ENSG00000104055).M1.0.001			TGM5(ENSG00000104055)	SBP																																					0.000306155	452385	0.319592	1.04473	0.0935803	0.119373
15		TGM7(ENSG00000159495).M1.0.001			TGM7(ENSG00000159495)	SBP																																					0.000658731	452385	0.29902	0.711404	0.176672	0.17118
15		THAP10(ENSG00000129028).M1.0.001			THAP10(ENSG00000129028)	SBP																																					0.000138157	452385	-2.37113	1.55476	2.32586	0.895377
15		THBS1(ENSG00000137801).M1.0.001			THBS1(ENSG00000137801)	SBP																																					2.98e-05	452385	4.39598	3.34488	1.72724	0.72408
15		THSD4(ENSG00000187720).M1.0.001			THSD4(ENSG00000187720)	SBP																																					0.000133736	452385	3.56541	1.5806	5.0883	1.6182
15		TICRR(ENSG00000140534).M1.0.001			TICRR(ENSG00000140534)	SBP																																					0.000238735	452385	1.13368	1.18284	0.918619	0.471292
15		TIPIN(ENSG00000075131).M1.0.001			TIPIN(ENSG00000075131)	SBP																																					0.000208893	452385	0.558792	1.26444	0.1953	0.181417
15		TJP1(ENSG00000104067).M1.0.001			TJP1(ENSG00000104067)	SBP																																					8.84e-05	452385	0.740926	1.94327	0.145372	0.153046
15		TLE3(ENSG00000140332).M1.0.001			TLE3(ENSG00000140332)	SBP																																					0.000193419	452385	0.197015	1.31425	0.022472	0.0551039
15		TLN2(ENSG00000171914).M1.0.001			TLN2(ENSG00000171914)	SBP																																					0.000177946	452385	-0.335142	1.37	0.0598436	0.0932646
15		TM2D3(ENSG00000184277).M1.0.001			TM2D3(ENSG00000184277)	SBP																																					8.07e-05	452385	-0.491284	2.03437	0.0583182	0.091958
15		TM6SF1(ENSG00000136404).M1.0.001			TM6SF1(ENSG00000136404)	SBP																																					0.000271892	452385	-1.72568	1.10841	2.42392	0.922649
15		TMC3(ENSG00000188869).M1.0.001			TMC3(ENSG00000188869)	SBP																																					0.000960465	452385	1.30801	0.589546	4.92248	1.5766
15		TMCO5A(ENSG00000166069).M1.0.001			TMCO5A(ENSG00000166069)	SBP																																					0.00017463	452385	-2.14768	1.3829	2.41188	0.91931
15		TMED3(ENSG00000166557).M1.0.001			TMED3(ENSG00000166557)	SBP																																					0.000280734	452385	1.02612	1.09082	0.884894	0.45984
15		TMEM202(ENSG00000187806).M1.0.001			TMEM202(ENSG00000187806)	SBP																																					9.17e-05	452385	2.91376	1.90835	2.33127	0.896886
15		TMEM266(ENSG00000169758).M1.0.001			TMEM266(ENSG00000169758)	SBP																																					0.000317208	452385	-0.311207	1.02536	0.0921193	0.11833
15		TMEM62(ENSG00000137842).M1.0.001			TMEM62(ENSG00000137842)	SBP																																					0.000217735	452385	-1.53297	1.23362	1.5442	0.669598
15		TMEM87A(ENSG00000103978).M1.0.001			TMEM87A(ENSG00000103978)	SBP																																					9.28e-05	452385	-0.561826	1.89698	0.0877155	0.115147
15		TMOD2(ENSG00000128872).M1.0.001			TMOD2(ENSG00000128872)	SBP																																					3.65e-05	452385	-0.0261791	2.94042	7.93e-05	0.00309607
15		TMOD3(ENSG00000138594).M1.0.001			TMOD3(ENSG00000138594)	SBP																																					4.31e-05	452385	-4.12937	2.78315	2.20137	0.860474
15		TNFAIP8L3(ENSG00000183578).M1.0.001			TNFAIP8L3(ENSG00000183578)	SBP																																					0.000290682	452385	-0.645007	1.07222	0.361879	0.261644
15		TP53BP1(ENSG00000067369).M1.0.001			TP53BP1(ENSG00000067369)	SBP																																					0.000193419	452385	1.79462	1.31403	1.86523	0.764415
15		TPM1(ENSG00000140416).M1.0.001			TPM1(ENSG00000140416)	SBP																																					0.000962676	452385	-0.412341	0.590481	0.487643	0.314276
15		TRIM69(ENSG00000185880).M1.0.001			TRIM69(ENSG00000185880)	SBP																																					9.06e-05	452385	-0.253882	1.91943	0.0174953	0.0482881
15		TRIP4(ENSG00000103671).M1.0.001			TRIP4(ENSG00000103671)	SBP																																					0.000156946	452385	-1.11952	1.44864	0.597235	0.356908
15		TRPM1(ENSG00000134160).M1.0.001			TRPM1(ENSG00000134160)	SBP																																					0.000625573	452385	-0.0649241	0.731216	0.00788353	0.0318677
15		TRPM7(ENSG00000092439).M1.0.001			TRPM7(ENSG00000092439)	SBP																																					0.000258629	452385	2.83137	1.13642	6.20746	1.89547
15		TSPAN3(ENSG00000140391).M1.0.001			TSPAN3(ENSG00000140391)	SBP																																					2.43e-05	452385	1.55949	3.70546	0.177125	0.171433
15		TTBK2(ENSG00000128881).M1.0.001			TTBK2(ENSG00000128881)	SBP																																					0.000196735	452385	-0.0997654	1.30297	0.0058626	0.0273494
15		TTC23(ENSG00000103852).M1.0.001			TTC23(ENSG00000103852)	SBP																																					0.000384628	452385	1.81725	0.932102	3.80102	1.29055
15		TUBGCP4(ENSG00000137822).M1.0.001			TUBGCP4(ENSG00000137822)	SBP																																					0.000177946	452385	0.961226	1.37074	0.491746	0.315918
15		TUBGCP5(ENSG00000275835).M1.0.001			TUBGCP5(ENSG00000275835)	SBP																																					0.000206682	452385	-0.467378	1.27118	0.135182	0.146839
15		TYRO3(ENSG00000092445).M1.0.001			TYRO3(ENSG00000092445)	SBP																																					0.000110525	452385	-0.8027	1.73819	0.213261	0.190964
15		UACA(ENSG00000137831).M1.0.001			UACA(ENSG00000137831)	SBP																																					0.00041668	452385	-0.762654	0.895479	0.725345	0.404067
15		UBAP1L(ENSG00000246922).M1.0.001			UBAP1L(ENSG00000246922)	SBP																																					0.00026084	452385	0.131465	1.13163	0.0134963	0.0421462
15		UBE2Q2(ENSG00000140367).M1.0.001			UBE2Q2(ENSG00000140367)	SBP																																					0.00017242	452385	-0.979275	1.39208	0.494862	0.317163
15		UBE2Q2L(ENSG00000259511).M1.0.001			UBE2Q2L(ENSG00000259511)	SBP																																					0.000134841	452385	0.847494	1.57374	0.290006	0.228989
15		UBE3A(ENSG00000114062).M1.0.001			UBE3A(ENSG00000114062)	SBP																																					2.98e-05	452385	3.1831	3.34492	0.905581	0.466877
15		UBL7(ENSG00000138629).M1.0.001			UBL7(ENSG00000138629)	SBP																																					3.21e-05	452385	-2.03507	3.22748	0.397586	0.277088
15		UBR1(ENSG00000159459).M1.0.001			UBR1(ENSG00000159459)	SBP																																					0.000144788	452385	-1.71152	1.51867	1.27009	0.585444
15		ULK3(ENSG00000140474).M1.0.001			ULK3(ENSG00000140474)	SBP																																					0.000244261	452385	1.45763	1.16943	1.55363	0.672436
15		UNC13C(ENSG00000137766).M1.0.001			UNC13C(ENSG00000137766)	SBP																																					0.000301734	452385	-0.366509	1.04839	0.122215	0.138678
15		UNC45A(ENSG00000140553).M1.0.001			UNC45A(ENSG00000140553)	SBP																																					0.000234314	452385	1.40985	1.19391	1.39445	0.624052
15		USP3(ENSG00000140455).M1.0.001			USP3(ENSG00000140455)	SBP																																					3.21e-05	452385	-4.2693	3.22746	1.74981	0.73072
15		USP50(ENSG00000170236).M1.0.001			USP50(ENSG00000170236)	SBP																																					0.000268577	452385	-0.967358	1.11523	0.752394	0.413729
15		USP8(ENSG00000138592).M1.0.001			USP8(ENSG00000138592)	SBP																																					0.00026084	452385	-0.372967	1.13161	0.108629	0.129765
15		VIMP(ENSG00000131871).M1.0.001			VIMP(ENSG00000131871)	SBP																																					8.62e-05	452385	2.14304	1.94333	1.21609	0.56843
15		VPS13C(ENSG00000129003).M1.0.001			VPS13C(ENSG00000129003)	SBP																																					0.0016192	452385	-0.955951	0.454878	4.41653	1.44864
15		VPS18(ENSG00000104142).M1.0.001			VPS18(ENSG00000104142)	SBP																																					2.32e-05	452385	-1.88235	3.79257	0.24634	0.207844
15		VPS33B(ENSG00000184056).M1.0.001			VPS33B(ENSG00000184056)	SBP																																					0.000185683	452385	-1.1631	1.34113	0.752125	0.413633
15		VPS39(ENSG00000166887).M1.0.001			VPS39(ENSG00000166887)	SBP																																					0.000144788	452385	-0.76209	1.51869	0.25181	0.210558
15		VWA9(ENSG00000138614).M1.0.001			VWA9(ENSG00000138614)	SBP																																					9.06e-05	452385	-0.77445	1.91951	0.162781	0.163291
15		WDR61(ENSG00000140395).M1.0.001			WDR61(ENSG00000140395)	SBP																																					5.19e-05	452385	-0.84784	2.5352	0.111841	0.13191
15		WDR72(ENSG00000166415).M1.0.001			WDR72(ENSG00000166415)	SBP																																					0.000285155	452385	-0.807478	1.07824	0.56083	0.343015
15		WDR73(ENSG00000177082).M1.0.001			WDR73(ENSG00000177082)	SBP																																					0.000203367	452385	-0.174658	1.28157	0.0185734	0.0498316
15		WDR76(ENSG00000092470).M1.0.001			WDR76(ENSG00000092470)	SBP																																					0.000411154	452385	-1.68562	0.901466	3.49639	1.21111
15		WDR93(ENSG00000140527).M1.0.001			WDR93(ENSG00000140527)	SBP																																					0.000830045	452385	-0.736593	0.634813	1.34637	0.609217
15		WHAMM(ENSG00000156232).M1.0.001			WHAMM(ENSG00000156232)	SBP																																					0.00112625	452385	0.963378	0.544592	3.12933	1.1141
15		ZFAND6(ENSG00000086666).M1.0.001			ZFAND6(ENSG00000086666)	SBP																																					0.000116052	452385	-0.302667	1.69627	0.0318376	0.0663181
15		ZFYVE19(ENSG00000166140).M1.0.001			ZFYVE19(ENSG00000166140)	SBP																																					0.000338208	452385	0.382005	0.993891	0.147728	0.154458
15		ZNF106(ENSG00000103994).M1.0.001			ZNF106(ENSG00000103994)	SBP																																					0.00013042	452385	-1.6637	1.60012	1.08105	0.525108
15		ZNF280D(ENSG00000137871).M1.0.001			ZNF280D(ENSG00000137871)	SBP																																					0.000193419	452385	0.790147	1.31402	0.361585	0.261515
15		ZNF592(ENSG00000166716).M1.0.001			ZNF592(ENSG00000166716)	SBP																																					1.99e-05	452385	3.45121	4.09703	0.709582	0.398394
15		ZNF609(ENSG00000180357).M1.0.001			ZNF609(ENSG00000180357)	SBP																																					3.98e-05	452385	-3.29148	2.89671	1.29114	0.592035
15		ZNF770(ENSG00000198146).M1.0.001			ZNF770(ENSG00000198146)	SBP																																					5.08e-05	452385	-2.67555	2.56261	1.09008	0.528044
15		ZNF774(ENSG00000196391).M1.0.001			ZNF774(ENSG00000196391)	SBP																																					0.000110525	452385	0.617405	1.72117	0.128675	0.142782
15		ZSCAN2(ENSG00000176371).M1.0.001			ZSCAN2(ENSG00000176371)	SBP																																					7.96e-05	452385	-0.775471	2.04839	0.14332	0.151809
15		ZSCAN29(ENSG00000140265).M1.0.001			ZSCAN29(ENSG00000140265)	SBP																																					0.000278524	452385	-1.25455	1.0952	1.31218	0.598598
15		ZWILCH(ENSG00000174442).M1.0.001			ZWILCH(ENSG00000174442)	SBP																																					0.000185683	452385	1.53525	1.34111	1.31047	0.598066
16		AARS(ENSG00000090861).M1.0.001			AARS(ENSG00000090861)	SBP																																					0.000140367	452385	-0.640377	1.54251	0.172351	0.16875
16		ABAT(ENSG00000183044).M1.0.001			ABAT(ENSG00000183044)	SBP																																					9.62e-05	452385	-0.0652449	1.8642	0.00122492	0.0122977
16		ABCA3(ENSG00000167972).M1.0.001			ABCA3(ENSG00000167972)	SBP																																					0.000118262	452385	0.140418	1.68054	0.00698146	0.0299275
16		ABCC1(ENSG00000103222).M1.0.001			ABCC1(ENSG00000103222)	SBP																																					0.000531627	452385	-0.877551	0.794437	1.22019	0.569725
16		ABCC11(ENSG00000121270).M1.0.001			ABCC11(ENSG00000121270)	SBP																																					0.000489627	452385	-0.568217	0.826392	0.472777	0.308289
16		ABCC12(ENSG00000140798).M1.0.001			ABCC12(ENSG00000140798)	SBP																																					0.000636626	452385	0.127084	0.725088	0.0307183	0.0650623
16		ABCC6(ENSG00000091262).M1.0.001			ABCC6(ENSG00000091262)	SBP																																					0.00103452	452385	0.131159	0.567509	0.0534134	0.0876574
16		AC004381.6(ENSG00000005189).M1.0.001			AC004381	SBP																																					0.00126662	452385	-0.638255	0.514127	1.54116	0.668683
16		AC004754.3(ENSG00000269881).M1.0.001			AC004754	SBP																																					0.000374681	452385	-0.988381	0.944389	1.09533	0.529748
16		AC007906.1(ENSG00000279018).M1.0.001			AC007906	SBP																																					3.87e-05	452385	-4.1286	2.93803	1.97466	0.796004
16		AC027682.1(ENSG00000283332).M1.0.001			AC027682	SBP																																					9.28e-05	452385	3.6979	1.89669	3.80118	1.29059
16		AC092718.1(ENSG00000279362).M1.0.001			AC092718	SBP																																					0.000188998	452385	-0.445337	1.32982	0.112148	0.132113
16		ACD(ENSG00000102977).M1.0.001			ACD(ENSG00000102977)	SBP																																					0.000131525	452385	-1.15045	1.5936	0.521171	0.327586
16		ACSF3(ENSG00000176715).M1.0.001			ACSF3(ENSG00000176715)	SBP																																					0.000377997	452385	0.57756	0.940347	0.37724	0.268344
16		ACSM1(ENSG00000166743).M1.0.001			ACSM1(ENSG00000166743)	SBP																																					0.00114946	452385	0.0242943	0.539746	0.00202596	0.0158785
16		ACSM2A(ENSG00000183747).M1.0.001			ACSM2A(ENSG00000183747)	SBP																																					0.000836677	452385	1.03047	0.63063	2.67006	0.990328
16		ACSM2B(ENSG00000066813).M1.0.001			ACSM2B(ENSG00000066813)	SBP																																					0.000383523	452385	0.419294	0.922946	0.206389	0.187345
16		ACSM3(ENSG00000005187).M1.0.001			ACSM3(ENSG00000005187)	SBP																																					0.00123678	452385	0.910921	0.524049	3.02146	1.08529
16		ACSM5(ENSG00000183549).M1.0.001			ACSM5(ENSG00000183549)	SBP																																					0.000601258	452385	-0.533577	0.744203	0.514057	0.324783
16		ADAD2(ENSG00000140955).M1.0.001			ADAD2(ENSG00000140955)	SBP																																					0.000280734	452385	1.72244	1.091	2.49251	0.941616
16		ADAMTS18(ENSG00000140873).M1.0.001			ADAMTS18(ENSG00000140873)	SBP																																					0.000615626	452385	0.496297	0.736923	0.453564	0.300468
16		ADAT1(ENSG00000065457).M1.0.001			ADAT1(ENSG00000065457)	SBP																																					0.00019784	452385	0.737994	1.29939	0.322572	0.244075
16		ADCY7(ENSG00000121281).M1.0.001			ADCY7(ENSG00000121281)	SBP																																					0.000953834	452385	-1.05178	0.591664	3.16008	1.12229
16		ADCY9(ENSG00000162104).M1.0.001			ADCY9(ENSG00000162104)	SBP																																					9.17e-05	452385	2.45088	1.90805	1.64992	0.701214
16		ADGRG1(ENSG00000205336).M1.0.001			ADGRG1(ENSG00000205336)	SBP																																					0.000139262	452385	-1.59137	1.54864	1.05594	0.516924
16		ADGRG3(ENSG00000182885).M1.0.001			ADGRG3(ENSG00000182885)	SBP																																					0.000187893	452385	2.539	1.33401	3.62248	1.2441
16		ADGRG5(ENSG00000159618).M1.0.001			ADGRG5(ENSG00000159618)	SBP																																					0.000165788	452385	2.30994	1.41939	2.64849	0.984439
16		AGRP(ENSG00000159723).M1.0.001			AGRP(ENSG00000159723)	SBP																																					0.000121578	452385	-1.02658	1.65745	0.383626	0.271104
16		AHSP(ENSG00000169877).M1.0.001			AHSP(ENSG00000169877)	SBP																																					8.29e-05	452385	4.71323	2.00721	5.51384	1.72431
16		AKTIP(ENSG00000166971).M1.0.001			AKTIP(ENSG00000166971)	SBP																																					2.54e-05	452385	-9.58255	3.62455	6.98961	2.08627
16		ALDOA(ENSG00000149925).M1.0.001			ALDOA(ENSG00000149925)	SBP																																					9.95e-05	452385	1.40863	1.83237	0.590975	0.354536
16		ALG1(ENSG00000033011).M1.0.001			ALG1(ENSG00000033011)	SBP																																					0.000181262	452385	2.14891	1.35757	2.50562	0.945232
16		AMDHD2(ENSG00000162066).M1.0.001			AMDHD2(ENSG00000162066)	SBP																																					0.000155841	452385	-1.38014	1.46396	0.888764	0.461159
16		AMFR(ENSG00000159461).M1.0.001			AMFR(ENSG00000159461)	SBP																																					7.63e-05	452385	-1.01356	2.09257	0.234605	0.20195
16		ANKRD11(ENSG00000167522).M1.0.001			ANKRD11(ENSG00000167522)	SBP																																					1.99e-05	452385	-0.21485	4.09686	0.00275022	0.0185547
16		ANKS3(ENSG00000168096).M1.0.001			ANKS3(ENSG00000168096)	SBP																																					0.000120473	452385	4.99366	1.665	8.99514	2.56751
16		ANKS4B(ENSG00000175311).M1.0.001			ANKS4B(ENSG00000175311)	SBP																																					7.07e-05	452385	-2.63883	2.17276	1.47502	0.648677
16		AP1G1(ENSG00000166747).M1.0.001			AP1G1(ENSG00000166747)	SBP																																					3.09e-05	452385	2.04776	3.28501	0.388584	0.273236
16		APOBR(ENSG00000184730).M1.0.001			APOBR(ENSG00000184730)	SBP																																					0.000171314	452385	-2.03286	1.39636	2.11943	0.837314
16		APRT(ENSG00000198931).M1.0.001			APRT(ENSG00000198931)	SBP																																					7.74e-05	452385	-2.44424	2.07759	1.38411	0.62087
16		AQP8(ENSG00000103375).M1.0.001			AQP8(ENSG00000103375)	SBP																																					0.000744941	452385	-0.175275	0.669094	0.0686223	0.100533
16		ARHGAP17(ENSG00000140750).M1.0.001			ARHGAP17(ENSG00000140750)	SBP																																					7.18e-05	452385	0.808063	2.15607	0.140464	0.150077
16		ARHGDIG(ENSG00000242173).M1.0.001			ARHGDIG(ENSG00000242173)	SBP																																					2.1e-05	452385	1.37955	3.98757	0.11969	0.137051
16		ARL2BP(ENSG00000102931).M1.0.001			ARL2BP(ENSG00000102931)	SBP																																					0.000124894	452385	1.98715	1.63528	1.47665	0.649172
16		ARL6IP1(ENSG00000170540).M1.0.001			ARL6IP1(ENSG00000170540)	SBP																																					4.09e-05	452385	-1.24154	2.85751	0.188776	0.177873
16		ARMC5(ENSG00000140691).M1.0.001			ARMC5(ENSG00000140691)	SBP																																					0.00010942	452385	-1.01815	1.74706	0.339635	0.251781
16		ASPHD1(ENSG00000174939).M1.0.001			ASPHD1(ENSG00000174939)	SBP																																					5.75e-05	452385	-0.530467	2.41043	0.0484316	0.0831171
16		ATF7IP2(ENSG00000166669).M1.0.001			ATF7IP2(ENSG00000166669)	SBP																																					0.00017463	452385	-0.612888	1.38127	0.196882	0.18227
16		ATMIN(ENSG00000166454).M1.0.001			ATMIN(ENSG00000166454)	SBP																																					4.53e-05	452385	-1.11958	2.71462	0.170095	0.167474
16		ATP2A1(ENSG00000196296).M1.0.001			ATP2A1(ENSG00000196296)	SBP																																					0.000192314	452385	2.28257	1.31794	2.99956	1.07942
16		ATP2C2(ENSG00000064270).M1.0.001			ATP2C2(ENSG00000064270)	SBP																																					0.000712888	452385	0.762882	0.684862	1.24082	0.576241
16		ATP6V0D1(ENSG00000159720).M1.0.001			ATP6V0D1(ENSG00000159720)	SBP																																					0.000140367	452385	1.72206	1.53084	1.26543	0.583984
16		ATXN2L(ENSG00000168488).M1.0.001			ATXN2L(ENSG00000168488)	SBP																																					6.63e-05	452385	1.41973	2.24399	0.400284	0.278237
16		AXIN1(ENSG00000103126).M1.0.001			AXIN1(ENSG00000103126)	SBP																																					9.51e-05	452385	0.813419	1.87441	0.188321	0.177624
16		B3GNT9(ENSG00000237172).M1.0.001			B3GNT9(ENSG00000237172)	SBP																																					0.00010942	452385	-3.5011	1.74705	4.01604	1.34612
16		BAIAP3(ENSG00000007516).M1.0.001			BAIAP3(ENSG00000007516)	SBP																																					0.0005891	452385	-1.3239	0.753346	3.08833	1.10317
16		BANP(ENSG00000172530).M1.0.001			BANP(ENSG00000172530)	SBP																																					2.21e-05	452385	-7.92279	3.88659	4.15545	1.38194
16		BBS2(ENSG00000125124).M1.0.001			BBS2(ENSG00000125124)	SBP																																					0.000575837	452385	-0.226707	0.761974	0.0885217	0.115734
16		BCAR1(ENSG00000050820).M1.0.001			BCAR1(ENSG00000050820)	SBP																																					0.000121578	452385	-0.692931	1.65771	0.174729	0.17009
16		BCKDK(ENSG00000103507).M1.0.001			BCKDK(ENSG00000103507)	SBP																																					4.97e-05	452385	-1.1025	2.59113	0.181043	0.173615
16		BCO1(ENSG00000135697).M1.0.001			BCO1(ENSG00000135697)	SBP																																					8.51e-05	452385	1.26731	1.98092	0.40929	0.282055
16		BEAN1(ENSG00000166546).M1.0.001			BEAN1(ENSG00000166546)	SBP																																					0.000208893	452385	-0.437395	1.26455	0.11964	0.137019
16		BFAR(ENSG00000103429).M1.0.001			BFAR(ENSG00000103429)	SBP																																					9.06e-05	452385	0.739903	1.92059	0.148417	0.154869
16		BICDL2(ENSG00000162069).M1.0.001			BICDL2(ENSG00000162069)	SBP																																					0.00128099	452385	0.331169	0.51153	0.419138	0.286201
16		BRD7(ENSG00000166164).M1.0.001			BRD7(ENSG00000166164)	SBP																																					2.1e-05	452385	6.4492	3.98751	2.61583	0.975504
16		BRICD5(ENSG00000182685).M1.0.001			BRICD5(ENSG00000182685)	SBP																																					0.000141472	452385	-0.664543	1.5369	0.186962	0.17688
16		C16orf13(ENSG00000130731).M1.0.001			C16orf13(ENSG00000130731)	SBP																																					0.000282945	452385	-1.74998	1.08664	2.59356	0.969406
16		C16orf45(ENSG00000166780).M1.0.001			C16orf45(ENSG00000166780)	SBP																																					5.42e-05	452385	-4.49894	2.48311	3.28267	1.15481
16		C16orf46(ENSG00000166455).M1.0.001			C16orf46(ENSG00000166455)	SBP																																					0.000117157	452385	0.576629	1.67562	0.118425	0.136232
16		C16orf52(ENSG00000185716).M1.0.001			C16orf52(ENSG00000185716)	SBP																																					6.63e-06	452384	-1.76529	7.09567	0.0618933	0.0949989
16		C16orf54(ENSG00000185905).M1.0.001			C16orf54(ENSG00000185905)	SBP																																					6.08e-05	452383	-1.26513	2.3438	0.291362	0.229627
16		C16orf58(ENSG00000140688).M1.0.001			C16orf58(ENSG00000140688)	SBP																																					0.00032605	452385	0.178419	1.01233	0.0310627	0.0654508
16		C16orf59(ENSG00000162062).M1.0.001			C16orf59(ENSG00000162062)	SBP																																					0.000334892	452385	0.641974	0.998871	0.413063	0.283647
16		C16orf62(ENSG00000103544).M1.0.001			C16orf62(ENSG00000103544)	SBP																																					0.000246471	452385	-2.14444	1.16426	3.39259	1.18383
16		C16orf70(ENSG00000125149).M1.0.001			C16orf70(ENSG00000125149)	SBP																																					4.2e-05	452385	-1.72101	2.81969	0.37253	0.266298
16		C16orf71(ENSG00000166246).M1.0.001			C16orf71(ENSG00000166246)	SBP																																					0.000406733	452385	-0.178331	0.90647	0.038703	0.0736379
16		C16orf74(ENSG00000154102).M1.0.001			C16orf74(ENSG00000154102)	SBP																																					8.18e-05	452385	-1.53828	1.99945	0.591904	0.354888
16		C16orf78(ENSG00000166152).M1.0.001			C16orf78(ENSG00000166152)	SBP																																					0.000185683	452385	-0.58907	1.34554	0.191665	0.179447
16		C16orf82(ENSG00000234186).M1.0.001			C16orf82(ENSG00000234186)	SBP																																					8.62e-05	452385	0.443748	1.96827	0.0508283	0.0853247
16		C16orf86(ENSG00000159761).M1.0.001			C16orf86(ENSG00000159761)	SBP																																					0.000117157	452385	1.07332	1.68847	0.404085	0.279851
16		C16orf87(ENSG00000155330).M1.0.001			C16orf87(ENSG00000155330)	SBP																																					3.65e-05	452385	-0.168853	3.02577	0.0031142	0.0197706
16		C16orf89(ENSG00000153446).M1.0.001			C16orf89(ENSG00000153446)	SBP																																					0.000274103	452385	-1.19276	1.10444	1.16633	0.552598
16		C16orf90(ENSG00000215131).M1.0.001			C16orf90(ENSG00000215131)	SBP																																					0.000120473	452385	0.212971	1.66514	0.0163583	0.0466132
16		C16orf91(ENSG00000174109).M1.0.001			C16orf91(ENSG00000174109)	SBP																																					3.54e-05	452385	0.451829	3.07274	0.021622	0.0539915
16		C16orf92(ENSG00000167194).M1.0.001			C16orf92(ENSG00000167194)	SBP																																					4.42e-05	452385	3.01406	2.74837	1.20269	0.56418
16		C16orf95(ENSG00000260456).M1.0.001			C16orf95(ENSG00000260456)	SBP																																					0.000146999	452385	-0.579371	1.50741	0.147724	0.154456
16		C16orf96(ENSG00000205832).M1.0.001			C16orf96(ENSG00000205832)	SBP																																					0.000842203	452385	0.170928	0.631473	0.0732685	0.104226
16		C1QTNF8(ENSG00000184471).M1.0.001			C1QTNF8(ENSG00000184471)	SBP																																					0.000232103	452385	-0.261748	1.1998	0.0475937	0.0823346
16		CA5A(ENSG00000174990).M1.0.001			CA5A(ENSG00000174990)	SBP																																					9.39e-05	452385	2.91719	1.88539	2.39401	0.91435
16		CA7(ENSG00000168748).M1.0.001			CA7(ENSG00000168748)	SBP																																					3.87e-05	452385	2.75734	2.93803	0.880777	0.458435
16		CACNA1H(ENSG00000196557).M1.0.001			CACNA1H(ENSG00000196557)	SBP																																					0.000188998	452385	-0.175563	1.32942	0.0174398	0.0482075
16		CALB2(ENSG00000172137).M1.0.001			CALB2(ENSG00000172137)	SBP																																					6.41e-05	452385	-1.52982	2.2824	0.449255	0.298701
16		CAPN15(ENSG00000103326).M1.0.001			CAPN15(ENSG00000103326)	SBP																																					7.96e-05	452385	-2.96274	2.04854	2.09169	0.82944
16		CAPNS2(ENSG00000256812).M1.0.001			CAPNS2(ENSG00000256812)	SBP																																					6.41e-05	452385	4.52731	2.24452	4.0685	1.35962
16		CARHSP1(ENSG00000153048).M1.0.001			CARHSP1(ENSG00000153048)	SBP																																					5.53e-05	452385	-1.55484	2.45826	0.400053	0.278139
16		CARMIL2(ENSG00000159753).M1.0.001			CARMIL2(ENSG00000159753)	SBP																																					0.000196735	452385	0.653088	1.303	0.251219	0.210266
16		CASKIN1(ENSG00000167971).M1.0.001			CASKIN1(ENSG00000167971)	SBP																																					5.31e-05	452385	-0.392063	2.50884	0.0244211	0.0575861
16		CBFA2T3(ENSG00000129993).M1.0.001			CBFA2T3(ENSG00000129993)	SBP																																					9.06e-05	452385	1.84427	1.89659	0.945589	0.480376
16		CCDC102A(ENSG00000135736).M1.0.001			CCDC102A(ENSG00000135736)	SBP																																					4.2e-05	452385	-0.434046	2.81972	0.0236951	0.0566721
16		CCDC113(ENSG00000103021).M1.0.001			CCDC113(ENSG00000103021)	SBP																																					0.00100136	452385	-0.433904	0.577403	0.564716	0.34451
16		CCDC154(ENSG00000197599).M1.0.001			CCDC154(ENSG00000197599)	SBP																																					0.000342629	452385	1.103	0.987614	1.24732	0.57829
16		CCDC189(ENSG00000196118).M1.0.001			CCDC189(ENSG00000196118)	SBP																																					0.000230998	452385	-0.0625276	1.20319	0.00270068	0.0183834
16		CCDC78(ENSG00000162004).M1.0.001			CCDC78(ENSG00000162004)	SBP																																					0.000293997	452385	1.63118	1.06786	2.33332	0.897457
16		CCL17(ENSG00000102970).M1.0.001			CCL17(ENSG00000102970)	SBP																																					4.2e-05	452385	-3.52095	2.81972	1.55922	0.674117
16		CCNF(ENSG00000162063).M1.0.001			CCNF(ENSG00000162063)	SBP																																					8.18e-05	452385	-0.145155	2.02064	0.00516041	0.0256116
16		CCP110(ENSG00000103540).M1.0.001			CCP110(ENSG00000103540)	SBP																																					0.000149209	452385	1.70331	1.49615	1.29609	0.593582
16		CD19(ENSG00000177455).M1.0.001			CD19(ENSG00000177455)	SBP																																					4.09e-05	452385	0.6385	2.8575	0.0499285	0.0845011
16		CD2BP2(ENSG00000169217).M1.0.001			CD2BP2(ENSG00000169217)	SBP																																					4.2e-05	452385	-0.0411589	2.81969	0.000213071	0.00508759
16		CDH1(ENSG00000039068).M1.0.001			CDH1(ENSG00000039068)	SBP																																					7.63e-05	452385	-2.35863	2.09261	1.27042	0.585547
16		CDH11(ENSG00000140937).M1.0.001			CDH11(ENSG00000140937)	SBP																																					4.42e-05	452385	3.60657	2.74827	1.72214	0.722579
16		CDH13(ENSG00000140945).M1.0.001			CDH13(ENSG00000140945)	SBP																																					0.000290682	452385	0.930012	1.07246	0.751999	0.413588
16		CDH15(ENSG00000129910).M1.0.001			CDH15(ENSG00000129910)	SBP																																					0.000253103	452385	-0.32962	1.14895	0.0823049	0.111148
16		CDH16(ENSG00000166589).M1.0.001			CDH16(ENSG00000166589)	SBP																																					0.00043547	452385	-0.83357	0.876047	0.905376	0.466807
16		CDH3(ENSG00000062038).M1.0.001			CDH3(ENSG00000062038)	SBP																																					0.000103894	452385	-0.364032	1.79294	0.0412239	0.076183
16		CDH5(ENSG00000179776).M1.0.001			CDH5(ENSG00000179776)	SBP																																					0.000676415	452385	-0.159016	0.703551	0.0510846	0.0855581
16		CDH8(ENSG00000150394).M1.0.001			CDH8(ENSG00000150394)	SBP																																					9.17e-05	452385	-0.0335328	1.90803	0.000308865	0.00613266
16		CDIPT(ENSG00000103502).M1.0.001			CDIPT(ENSG00000103502)	SBP																																					0.000167998	452385	1.33182	1.41776	0.882439	0.459002
16		CDK10(ENSG00000185324).M1.0.001			CDK10(ENSG00000185324)	SBP																																					0.000194525	452385	0.0121625	1.3104	8.61e-05	0.00322812
16		CDR2(ENSG00000140743).M1.0.001			CDR2(ENSG00000140743)	SBP																																					0.000101683	452385	1.10769	1.81229	0.37358	0.266755
16		CDT1(ENSG00000167513).M1.0.001			CDT1(ENSG00000167513)	SBP																																					0.000160262	452385	0.229458	1.44369	0.0252616	0.0586293
16		CDYL2(ENSG00000166446).M1.0.001			CDYL2(ENSG00000166446)	SBP																																					1.99e-05	452385	-5.55668	4.09682	1.83965	0.756983
16		CEMP1(ENSG00000205923).M1.0.001			CEMP1(ENSG00000205923)	SBP																																					0.000374681	452385	-0.691401	0.941651	0.539113	0.334606
16		CENPBD1(ENSG00000177946).M1.0.001			CENPBD1(ENSG00000177946)	SBP																																					0.00013042	452385	-0.141341	1.60054	0.00779839	0.0316892
16		CENPN(ENSG00000166451).M1.0.001			CENPN(ENSG00000166451)	SBP																																					0.000572521	452385	-0.277262	0.764135	0.131656	0.14465
16		CENPT(ENSG00000102901).M1.0.001			CENPT(ENSG00000102901)	SBP																																					7.74e-05	452385	2.84138	2.07771	1.87021	0.765858
16		CES1(ENSG00000198848).M1.0.001			CES1(ENSG00000198848)	SBP																																					0.000461996	452385	1.97541	0.852726	5.36656	1.68769
16		CES2(ENSG00000172831).M1.0.001			CES2(ENSG00000172831)	SBP																																					0.000455364	452385	1.36752	0.856703	2.54805	0.956911
16		CES3(ENSG00000172828).M1.0.001			CES3(ENSG00000172828)	SBP																																					0.000673099	452385	-0.550613	0.704896	0.610159	0.361782
16		CES4A(ENSG00000172824).M1.0.001			CES4A(ENSG00000172824)	SBP																																					0.000222156	452385	-0.697598	1.22634	0.323586	0.244536
16		CES5A(ENSG00000159398).M1.0.001			CES5A(ENSG00000159398)	SBP																																					0.000518364	452385	-0.244466	0.80019	0.0933365	0.119199
16		CETP(ENSG00000087237).M1.0.001			CETP(ENSG00000087237)	SBP																																					0.000251998	452385	1.02161	1.15149	0.787147	0.42601
16		CFAP20(ENSG00000070761).M1.0.001			CFAP20(ENSG00000070761)	SBP																																					0.000137051	452385	0.0780243	1.56108	0.00249808	0.0176665
16		CFDP1(ENSG00000153774).M1.0.001			CFDP1(ENSG00000153774)	SBP																																					5.08e-05	452385	-0.294999	2.5628	0.0132499	0.0417422
16		CHD9(ENSG00000177200).M1.0.001			CHD9(ENSG00000177200)	SBP																																					7.63e-05	452385	-2.05891	2.09272	0.967944	0.487858
16		CHMP1A(ENSG00000131165).M1.0.001			CHMP1A(ENSG00000131165)	SBP																																					2.21e-05	452385	-0.0550734	3.88667	0.000200784	0.00493788
16		CHP2(ENSG00000166869).M1.0.001			CHP2(ENSG00000166869)	SBP																																					0.000191209	452385	-0.382066	1.3218	0.0835497	0.112077
16		CHST4(ENSG00000140835).M1.0.001			CHST4(ENSG00000140835)	SBP																																					0.00010942	452385	1.50024	1.74866	0.736057	0.407905
16		CHST5(ENSG00000135702).M1.0.001			CHST5(ENSG00000135702)	SBP																																					5.42e-05	452385	-1.44175	2.48314	0.337114	0.25065
16		CHST6(ENSG00000183196).M1.0.001			CHST6(ENSG00000183196)	SBP																																					0.000248682	452385	-1.02891	1.15908	0.788005	0.426311
16		CHTF18(ENSG00000127586).M1.0.001			CHTF18(ENSG00000127586)	SBP																																					0.000524995	452385	1.49958	0.797917	3.53202	1.22044
16		CHTF8(ENSG00000168802).M1.0.001			CHTF8(ENSG00000168802)	SBP																																					5.53e-05	452385	-0.237699	2.45815	0.00935051	0.0348142
16		CIAPIN1(ENSG00000005194).M1.0.001			CIAPIN1(ENSG00000005194)	SBP																																					5.53e-05	452385	-0.446384	2.4582	0.0329748	0.0675746
16		CIITA(ENSG00000179583).M1.0.001			CIITA(ENSG00000179583)	SBP																																					0.000270787	452385	0.379264	1.11072	0.116593	0.135039
16		CKLF-CMTM1(ENSG00000254788).M1.0.001			CKLF-CMTM1(ENSG00000254788)	SBP																																					5.42e-05	452385	-1.1337	2.48312	0.20845	0.188435
16		CKLF(ENSG00000217555).M1.0.001			CKLF(ENSG00000217555)	SBP																																					3.32e-05	452385	-3.74518	3.17425	1.39207	0.623322
16		CLCN7(ENSG00000103249).M1.0.001			CLCN7(ENSG00000103249)	SBP																																					0.000106104	452385	1.57054	1.77462	0.783226	0.424632
16		CLDN6(ENSG00000184697).M1.0.001			CLDN6(ENSG00000184697)	SBP																																					6.52e-05	452385	1.07951	2.26294	0.227568	0.198368
16		CLDN9(ENSG00000213937).M1.0.001			CLDN9(ENSG00000213937)	SBP																																					4.64e-05	452385	-3.6913	2.68213	1.89408	0.772775
16		CLEC16A(ENSG00000038532).M1.0.001			CLEC16A(ENSG00000038532)	SBP																																					8.95e-05	452385	-0.196718	1.93156	0.0103722	0.036741
16		CLEC18A(ENSG00000157322).M1.0.001			CLEC18A(ENSG00000157322)	SBP																																					0.000162472	452385	-1.83572	1.41467	1.68386	0.711276
16		CLEC18B(ENSG00000140839).M1.0.001			CLEC18B(ENSG00000140839)	SBP																																					0.000474154	452385	0.338887	0.843447	0.161433	0.162512
16		CLEC18C(ENSG00000157335).M1.0.001			CLEC18C(ENSG00000157335)	SBP																																					0.000113841	452385	0.369654	1.68143	0.048332	0.0830244
16		CLEC19A(ENSG00000261210).M1.0.001			CLEC19A(ENSG00000261210)	SBP																																					0.000114946	452385	1.75562	1.70453	1.06084	0.518523
16		CLEC3A(ENSG00000166509).M1.0.001			CLEC3A(ENSG00000166509)	SBP																																					2.76e-05	452385	-5.26436	3.47638	2.29317	0.886242
16		CLN3(ENSG00000188603).M1.0.001			CLN3(ENSG00000188603)	SBP																																					6.41e-05	452385	1.27432	2.28238	0.311731	0.23911
16		CLUAP1(ENSG00000103351).M1.0.001			CLUAP1(ENSG00000103351)	SBP																																					0.000165788	452385	-2.10491	1.41965	2.1984	0.859637
16		CMC2(ENSG00000103121).M1.0.001			CMC2(ENSG00000103121)	SBP																																					7.18e-05	452385	4.7436	2.15613	4.84025	1.55591
16		CMIP(ENSG00000153815).M1.0.001			CMIP(ENSG00000153815)	SBP																																					8.95e-05	452385	-1.44225	1.93163	0.557485	0.341726
16		CMTM1(ENSG00000089505).M1.0.001			CMTM1(ENSG00000089505)	SBP																																					0.000112736	452385	2.42768	1.72128	1.9892	0.800178
16		CMTM2(ENSG00000140932).M1.0.001			CMTM2(ENSG00000140932)	SBP																																					4.09e-05	452385	-1.56338	2.85752	0.299331	0.233362
16		CMTM3(ENSG00000140931).M1.0.001			CMTM3(ENSG00000140931)	SBP																																					2.32e-05	452385	-5.26378	3.79302	1.92587	0.781961
16		CMTM4(ENSG00000183723).M1.0.001			CMTM4(ENSG00000183723)	SBP																																					2.98e-05	452385	-0.105927	3.34587	0.0010023	0.0111095
16		CMTR2(ENSG00000180917).M1.0.001			CMTR2(ENSG00000180917)	SBP																																					0.000128209	452385	1.10704	1.61404	0.470438	0.307342
16		CNGB1(ENSG00000070729).M1.0.001			CNGB1(ENSG00000070729)	SBP																																					0.000902992	452385	-0.614853	0.608997	1.01932	0.504901
16		CNOT1(ENSG00000125107).M1.0.001			CNOT1(ENSG00000125107)	SBP																																					9.62e-05	452385	-1.05104	1.86365	0.318063	0.242017
16		CNTNAP4(ENSG00000152910).M1.0.001			CNTNAP4(ENSG00000152910)	SBP																																					0.000269682	452385	0.567822	1.10847	0.262407	0.21576
16		COG4(ENSG00000103051).M1.0.001			COG4(ENSG00000103051)	SBP																																					0.000176841	452385	-0.819759	1.37435	0.355777	0.258958
16		COG7(ENSG00000168434).M1.0.001			COG7(ENSG00000168434)	SBP																																					0.000217735	452385	0.0157454	1.23865	0.000161588	0.0044272
16		COG8(ENSG00000213380).M1.0.001			COG8(ENSG00000213380)	SBP																																					7.29e-05	452385	-2.32275	2.13965	1.17847	0.556474
16		COQ7(ENSG00000167186).M1.0.001			COQ7(ENSG00000167186)	SBP																																					0.000127104	452385	1.45864	1.62104	0.809678	0.433898
16		COQ9(ENSG00000088682).M1.0.001			COQ9(ENSG00000088682)	SBP																																					9.17e-05	452385	1.34593	1.90797	0.497625	0.318266
16		CORO7-PAM16(ENSG00000103426).M1.0.001			CORO7-PAM16(ENSG00000103426)	SBP																																					0.000932834	452385	-0.0603984	0.599554	0.0101483	0.0363265
16		CORO7(ENSG00000262246).M1.0.001			CORO7(ENSG00000262246)	SBP																																					0.000918465	452385	-0.0679138	0.604212	0.0126339	0.0407174
16		COTL1(ENSG00000103187).M1.0.001			COTL1(ENSG00000103187)	SBP																																					5.19e-05	452385	-0.658715	2.53539	0.0674999	0.0996262
16		COX4I1(ENSG00000131143).M1.0.001			COX4I1(ENSG00000131143)	SBP																																					2.54e-05	452385	2.96482	3.62424	0.669212	0.383707
16		COX6A2(ENSG00000156885).M1.0.001			COX6A2(ENSG00000156885)	SBP																																					0.000960465	452385	0.0210068	0.590278	0.0012665	0.0125076
16		CPNE2(ENSG00000140848).M1.0.001			CPNE2(ENSG00000140848)	SBP																																					6.41e-05	452385	0.823877	2.28235	0.130305	0.143806
16		CPNE7(ENSG00000178773).M1.0.001			CPNE7(ENSG00000178773)	SBP																																					0.000154735	452385	0.949925	1.46922	0.418025	0.285734
16		CPPED1(ENSG00000103381).M1.0.001			CPPED1(ENSG00000103381)	SBP																																					0.000645468	452385	0.738202	0.719733	1.05198	0.515627
16		CRAMP1(ENSG00000007545).M1.0.001			CRAMP1(ENSG00000007545)	SBP																																					6.41e-05	452385	6.45537	2.28237	7.99967	2.32989
16		CREBBP(ENSG00000005339).M1.0.001			CREBBP(ENSG00000005339)	SBP																																					5.31e-05	452385	0.0937977	2.51192	0.00139436	0.0131329
16		CRISPLD2(ENSG00000103196).M1.0.001			CRISPLD2(ENSG00000103196)	SBP																																					3.76e-05	452385	3.41233	2.98096	1.31035	0.59803
16		CRYM(ENSG00000103316).M1.0.001			CRYM(ENSG00000103316)	SBP																																					2.65e-05	452385	1.59589	3.54804	0.202317	0.185182
16		CSNK2A2(ENSG00000070770).M1.0.001			CSNK2A2(ENSG00000070770)	SBP																																					1.22e-05	452385	-2.88242	5.24056	0.302523	0.234849
16		CTC-479C5.6(ENSG00000263201).M1.0.001			CTC-479C5	SBP																																					2.54e-05	452385	-8.17331	3.62424	5.08585	1.61759
16		CTD-3088G3.8(ENSG00000188897).M1.0.001			CTD-3088G3	SBP																																					0.00123678	452385	-1.14659	0.522086	4.8232	1.55162
16		CTF1(ENSG00000150281).M1.0.001			CTF1(ENSG00000150281)	SBP																																					7.63e-05	452385	-3.52497	2.09267	2.83732	1.03575
16		CTRB1(ENSG00000168925).M1.0.001			CTRB1(ENSG00000168925)	SBP																																					9.84e-05	452385	1.73171	1.84267	0.88319	0.459258
16		CTRB2(ENSG00000168928).M1.0.001			CTRB2(ENSG00000168928)	SBP																																					9.39e-05	452385	-0.819601	1.80249	0.206757	0.18754
16		CTRL(ENSG00000141086).M1.0.001			CTRL(ENSG00000141086)	SBP																																					9.95e-05	452385	0.49911	1.81232	0.0758446	0.106233
16		CTU2(ENSG00000174177).M1.0.001			CTU2(ENSG00000174177)	SBP																																					0.000333786	452385	0.466931	1.00085	0.217654	0.193255
16		CX3CL1(ENSG00000006210).M1.0.001			CX3CL1(ENSG00000006210)	SBP																																					2.21e-05	452385	-0.502927	3.88699	0.016741	0.0471827
16		CYB5B(ENSG00000103018).M1.0.001			CYB5B(ENSG00000103018)	SBP																																					2.1e-05	452385	5.75824	3.98752	2.08533	0.82763
16		CYBA(ENSG00000051523).M1.0.001			CYBA(ENSG00000051523)	SBP																																					4.64e-05	452385	-0.858217	2.68212	0.102385	0.125526
16		CYLD(ENSG00000083799).M1.0.001			CYLD(ENSG00000083799)	SBP																																					4.86e-05	452385	-3.29194	2.62043	1.5782	0.679811
16		DBNDD1(ENSG00000003249).M1.0.001			DBNDD1(ENSG00000003249)	SBP																																					0.000154735	452385	-0.446889	1.46918	0.0925234	0.118619
16		DCTN5(ENSG00000166847).M1.0.001			DCTN5(ENSG00000166847)	SBP																																					7.63e-05	452385	-1.35389	2.09259	0.418601	0.285975
16		DCTPP1(ENSG00000179958).M1.0.001			DCTPP1(ENSG00000179958)	SBP																																					0.000120473	452385	0.203511	1.66501	0.0149397	0.0444477
16		DCUN1D3(ENSG00000188215).M1.0.001			DCUN1D3(ENSG00000188215)	SBP																																					1.22e-05	452385	-3.7111	5.24056	0.501475	0.319798
16		DDX19B(ENSG00000157349).M1.0.001			DDX19B(ENSG00000157349)	SBP																																					3.32e-05	452385	-5.97309	3.17347	3.54266	1.22323
16		DDX28(ENSG00000182810).M1.0.001			DDX28(ENSG00000182810)	SBP																																					0.000144788	452385	0.116382	1.51897	0.00587047	0.0273683
16		DECR2(ENSG00000242612).M1.0.001			DECR2(ENSG00000242612)	SBP																																					0.000103894	452385	0.874098	1.79356	0.237514	0.203421
16		DEF8(ENSG00000140995).M1.0.001			DEF8(ENSG00000140995)	SBP																																					0.000202261	452385	0.37986	1.28518	0.087361	0.114888
16		DEXI(ENSG00000182108).M1.0.001			DEXI(ENSG00000182108)	SBP																																					1.22e-05	452385	-3.24598	5.24066	0.383635	0.271107
16		DHODH(ENSG00000102967).M1.0.001			DHODH(ENSG00000102967)	SBP																																					0.000127104	452385	2.54548	1.62099	2.46593	0.934276
16		DHX38(ENSG00000140829).M1.0.001			DHX38(ENSG00000140829)	SBP																																					0.000214419	452385	-1.32063	1.24817	1.11948	0.537555
16		DNAAF1(ENSG00000154099).M1.0.001			DNAAF1(ENSG00000154099)	SBP																																					0.000602363	452385	-1.44684	0.74513	3.77032	1.28258
16		DNAH3(ENSG00000158486).M1.0.001			DNAH3(ENSG00000158486)	SBP																																					0.00276313	452385	0.0642891	0.348454	0.0340395	0.068734
16		DNAJA3(ENSG00000103423).M1.0.001			DNAJA3(ENSG00000103423)	SBP																																					8.07e-05	452385	-3.99514	2.03445	3.85628	1.30487
16		DNASE1(ENSG00000213918).M1.0.001			DNASE1(ENSG00000213918)	SBP																																					0.000384628	452385	0.279891	0.929602	0.0906534	0.117277
16		DNASE1L2(ENSG00000167968).M1.0.001			DNASE1L2(ENSG00000167968)	SBP																																					0.000395681	452385	0.816928	0.919116	0.790001	0.427012
16		DOC2A(ENSG00000149927).M1.0.001			DOC2A(ENSG00000149927)	SBP																																					0.000106104	452385	-0.529552	1.77419	0.0890879	0.116146
16		DOK4(ENSG00000125170).M1.0.001			DOK4(ENSG00000125170)	SBP																																					2.76e-05	452385	-6.29242	3.47625	3.27652	1.15318
16		DPEP1(ENSG00000015413).M1.0.001			DPEP1(ENSG00000015413)	SBP																																					0.000363628	452385	0.2676	0.958593	0.0779301	0.107837
16		DPEP2(ENSG00000167261).M1.0.001			DPEP2(ENSG00000167261)	SBP																																					0.000140367	452385	0.434822	1.54306	0.0794073	0.108963
16		DPEP3(ENSG00000141096).M1.0.001			DPEP3(ENSG00000141096)	SBP																																					0.000264156	452385	-1.32331	1.11999	1.39602	0.624537
16		DRC7(ENSG00000159625).M1.0.001			DRC7(ENSG00000159625)	SBP																																					0.000203367	452385	-1.506	1.28176	1.38049	0.619758
16		DUS2(ENSG00000167264).M1.0.001			DUS2(ENSG00000167264)	SBP																																					0.00028184	452385	1.05103	1.08874	0.931932	0.475784
16		DYNC1LI2(ENSG00000135720).M1.0.001			DYNC1LI2(ENSG00000135720)	SBP																																					2.21e-05	452385	-5.20944	3.88657	1.7966	0.744427
16		DYNLRB2(ENSG00000168589).M1.0.001			DYNLRB2(ENSG00000168589)	SBP																																					4.2e-05	452385	-0.635532	2.81971	0.0508002	0.085299
16		E2F4(ENSG00000205250).M1.0.001			E2F4(ENSG00000205250)	SBP																																					1.77e-05	452385	-3.76899	4.3453	0.752334	0.413707
16		E4F1(ENSG00000167967).M1.0.001			E4F1(ENSG00000167967)	SBP																																					9.06e-05	452385	1.07712	1.91993	0.314742	0.240495
16		EARS2(ENSG00000103356).M1.0.001			EARS2(ENSG00000103356)	SBP																																					0.000101683	452385	1.91476	1.81229	1.11628	0.536525
16		ECI1(ENSG00000167969).M1.0.001			ECI1(ENSG00000167969)	SBP																																					0.000658731	452385	-0.10409	0.712452	0.0213457	0.0536258
16		EDC4(ENSG00000038358).M1.0.001			EDC4(ENSG00000038358)	SBP																																					9.62e-05	452385	3.55124	1.86365	3.63102	1.24632
16		EEF2K(ENSG00000103319).M1.0.001			EEF2K(ENSG00000103319)	SBP																																					0.000668678	452385	-0.700243	0.705965	0.983854	0.493158
16		EEF2KMT(ENSG00000118894).M1.0.001			EEF2KMT(ENSG00000118894)	SBP																																					0.000423312	452385	1.83335	0.888528	4.25743	1.40806
16		EIF3C(ENSG00000184110).M1.0.001			EIF3C(ENSG00000184110)	SBP																																					9.51e-05	452385	-1.2517	1.85489	0.455371	0.301208
16		EIF3CL(ENSG00000205609).M1.0.001			EIF3CL(ENSG00000205609)	SBP																																					7.52e-05	452385	-1.42438	1.89723	0.563653	0.344101
16		ELMO3(ENSG00000102890).M1.0.001			ELMO3(ENSG00000102890)	SBP																																					0.000303945	452385	-0.389658	1.04858	0.138092	0.148628
16		EME2(ENSG00000197774).M1.0.001			EME2(ENSG00000197774)	SBP																																					0.000233208	452385	0.491237	1.19235	0.169736	0.16727
16		EMP2(ENSG00000213853).M1.0.001			EMP2(ENSG00000213853)	SBP																																					0.000223261	452385	0.922101	1.22322	0.568262	0.345871
16		ENKD1(ENSG00000124074).M1.0.001			ENKD1(ENSG00000124074)	SBP																																					0.00013042	452385	-0.562791	1.60033	0.123674	0.139612
16		ERCC4(ENSG00000175595).M1.0.001			ERCC4(ENSG00000175595)	SBP																																					0.000202261	452385	-1.10965	1.2851	0.745581	0.411304
16		ERI2(ENSG00000196678).M1.0.001			ERI2(ENSG00000196678)	SBP																																					0.000415575	452385	0.132518	0.898561	0.0217497	0.0541598
16		ERN2(ENSG00000134398).M1.0.001			ERN2(ENSG00000134398)	SBP																																					0.000597942	452385	-0.0712615	0.747743	0.00908249	0.0342928
16		ESRP2(ENSG00000103067).M1.0.001			ESRP2(ENSG00000103067)	SBP																																					8.07e-05	452385	1.45317	2.0345	0.510177	0.32325
16		EXOC3L1(ENSG00000179044).M1.0.001			EXOC3L1(ENSG00000179044)	SBP																																					0.000268577	452385	-0.042511	1.11543	0.00145251	0.013408
16		EXOSC6(ENSG00000223496).M1.0.001			EXOSC6(ENSG00000223496)	SBP																																					3.21e-05	452385	3.47706	3.22763	1.16053	0.550744
16		FA2H(ENSG00000103089).M1.0.001			FA2H(ENSG00000103089)	SBP																																					5.19e-05	452385	-0.976049	2.53541	0.1482	0.15474
16		FAHD1(ENSG00000180185).M1.0.001			FAHD1(ENSG00000180185)	SBP																																					0.00043768	452385	-1.63316	0.874056	3.49121	1.20975
16		FAM173A(ENSG00000103254).M1.0.001			FAM173A(ENSG00000103254)	SBP																																					0.000140367	452385	2.8005	1.54257	3.29596	1.15832
16		FAM192A(ENSG00000172775).M1.0.001			FAM192A(ENSG00000172775)	SBP																																					7.29e-05	452385	3.39384	2.13959	2.51606	0.948106
16		FAM234A(ENSG00000167930).M1.0.001			FAM234A(ENSG00000167930)	SBP																																					0.00140036	452385	-0.135714	0.488604	0.0771497	0.107239
16		FAM57B(ENSG00000149926).M1.0.001			FAM57B(ENSG00000149926)	SBP																																					0.000221051	452385	0.357864	1.22929	0.0847481	0.112966
16		FAM65A(ENSG00000039523).M1.0.001			FAM65A(ENSG00000039523)	SBP																																					0.000226577	452385	0.834425	1.21426	0.472229	0.308067
16		FAM92B(ENSG00000153789).M1.0.001			FAM92B(ENSG00000153789)	SBP																																					0.000171314	452385	-0.118453	1.39636	0.00719612	0.0303993
16		FANCA(ENSG00000187741).M1.0.001			FANCA(ENSG00000187741)	SBP																																					0.000434365	452385	-2.15931	0.877127	6.06045	1.85936
16		FBXL8(ENSG00000135722).M1.0.001			FBXL8(ENSG00000135722)	SBP																																					0.000322734	452385	-0.367362	1.01755	0.130339	0.143827
16		FBXO31(ENSG00000103264).M1.0.001			FBXO31(ENSG00000103264)	SBP																																					2.21e-05	452385	3.78727	3.8866	0.949539	0.481701
16		FHOD1(ENSG00000135723).M1.0.001			FHOD1(ENSG00000135723)	SBP																																					0.000245366	452385	-2.19182	1.16682	3.5286	1.21955
16		FLYWCH1(ENSG00000059122).M1.0.001			FLYWCH1(ENSG00000059122)	SBP																																					0.000386839	452385	-0.0596265	0.935315	0.00406409	0.0226564
16		FLYWCH2(ENSG00000162076).M1.0.001			FLYWCH2(ENSG00000162076)	SBP																																					3.21e-05	452385	1.09837	3.22766	0.115803	0.134522
16		FOPNL(ENSG00000133393).M1.0.001			FOPNL(ENSG00000133393)	SBP																																					3.98e-05	452385	-5.31921	2.89719	3.37087	1.1781
16		FOXC2(ENSG00000176692).M1.0.001			FOXC2(ENSG00000176692)	SBP																																					1.11e-05	452385	-8.69172	5.49633	2.50072	0.94388
16		FOXF1(ENSG00000103241).M1.0.001			FOXF1(ENSG00000103241)	SBP																																					3.32e-06	452385	13.8709	10.0352	1.91053	0.777533
16		FTO(ENSG00000140718).M1.0.001			FTO(ENSG00000140718)	SBP																																					0.000159156	452385	-0.771987	1.44901	0.283844	0.226073
16		FUK(ENSG00000157353).M1.0.001			FUK(ENSG00000157353)	SBP																																					0.000863203	452385	0.445507	0.622606	0.512016	0.323977
16		GABARAPL2(ENSG00000034713).M1.0.001			GABARAPL2(ENSG00000034713)	SBP																																					0.000204472	452385	1.60153	1.28586	1.55126	0.671723
16		GALNS(ENSG00000141012).M1.0.001			GALNS(ENSG00000141012)	SBP																																					0.000154735	452385	0.491083	1.46924	0.111719	0.131829
16		GAN(ENSG00000261609).M1.0.001			GAN(ENSG00000261609)	SBP																																					5.97e-05	452385	0.883071	2.36537	0.139377	0.149414
16		GAS8(ENSG00000141013).M1.0.001			GAS8(ENSG00000141013)	SBP																																					0.000182367	452385	-0.111694	1.35336	0.00681138	0.0295488
16		GCSH(ENSG00000140905).M1.0.001			GCSH(ENSG00000140905)	SBP																																					8.73e-05	452385	-0.577557	1.95567	0.0872166	0.114782
16		GDE1(ENSG00000006007).M1.0.001			GDE1(ENSG00000006007)	SBP																																					0.000112736	452385	-2.2378	1.72116	1.69045	0.713225
16		GDPD3(ENSG00000102886).M1.0.001			GDPD3(ENSG00000102886)	SBP																																					0.000275208	452385	-1.03675	1.10179	0.88541	0.460016
16		GFER(ENSG00000127554).M1.0.001			GFER(ENSG00000127554)	SBP																																					0.000526101	452385	1.50966	0.7972	3.58611	1.2346
16		GFOD2(ENSG00000141098).M1.0.001			GFOD2(ENSG00000141098)	SBP																																					7.96e-05	452385	1.69947	2.04859	0.688204	0.390645
16		GGA2(ENSG00000103365).M1.0.001			GGA2(ENSG00000103365)	SBP																																					0.000185683	452385	0.164405	1.34123	0.0150254	0.044581
16		GINS2(ENSG00000131153).M1.0.001			GINS2(ENSG00000131153)	SBP																																					5.97e-05	452385	-0.691562	2.36551	0.0854699	0.1135
16		GINS3(ENSG00000181938).M1.0.001			GINS3(ENSG00000181938)	SBP																																					9.84e-05	452385	-0.501956	1.84256	0.0742146	0.104966
16		GLG1(ENSG00000090863).M1.0.001			GLG1(ENSG00000090863)	SBP																																					0.000180156	452385	-0.436525	1.35462	0.103845	0.126526
16		GLIS2(ENSG00000126603).M1.0.001			GLIS2(ENSG00000126603)	SBP																																					2.32e-05	452385	16.5864	3.79292	19.1231	4.91168
16		GLYR1(ENSG00000140632).M1.0.001			GLYR1(ENSG00000140632)	SBP																																					4.2e-05	452385	-0.795273	2.81966	0.07955	0.109072
16		GNG13(ENSG00000127588).M1.0.001			GNG13(ENSG00000127588)	SBP																																					5.64e-05	452385	-0.173949	2.43396	0.00510759	0.0254764
16		GNPTG(ENSG00000090581).M1.0.001			GNPTG(ENSG00000090581)	SBP																																					0.000110525	452385	0.471582	1.73838	0.0735913	0.104479
16		GOT2(ENSG00000125166).M1.0.001			GOT2(ENSG00000125166)	SBP																																					4.64e-05	452385	0.294869	2.68204	0.0120873	0.0397884
16		GP2(ENSG00000169347).M1.0.001			GP2(ENSG00000169347)	SBP																																					0.000490732	452385	-0.061729	0.823436	0.00561977	0.0267601
16		GPRC5B(ENSG00000167191).M1.0.001			GPRC5B(ENSG00000167191)	SBP																																					4.86e-05	452385	-0.433949	2.62046	0.0274235	0.0612444
16		GPT2(ENSG00000166123).M1.0.001			GPT2(ENSG00000166123)	SBP																																					5.64e-05	452385	0.630779	2.43403	0.0671587	0.0993491
16		GRIN2A(ENSG00000183454).M1.0.001			GRIN2A(ENSG00000183454)	SBP																																					2.21e-05	452385	-2.63334	3.88685	0.459005	0.302693
16		GSE1(ENSG00000131149).M1.0.001			GSE1(ENSG00000131149)	SBP																																					0.000386839	452385	-0.361456	0.929408	0.15125	0.156553
16		GSG1L(ENSG00000169181).M1.0.001			GSG1L(ENSG00000169181)	SBP																																					2.54e-05	452385	-3.90787	3.62424	1.16264	0.55142
16		GSPT1(ENSG00000103342).M1.0.001			GSPT1(ENSG00000103342)	SBP																																					1.88e-05	452385	-2.16512	4.21568	0.263774	0.216426
16		GTF3C1(ENSG00000077235).M1.0.001			GTF3C1(ENSG00000077235)	SBP																																					7.07e-05	452385	-4.94492	2.17276	5.17958	1.64104
16		HAGH(ENSG00000063854).M1.0.001			HAGH(ENSG00000063854)	SBP																																					0.000190104	452385	-0.328462	1.31795	0.0621118	0.0951824
16		HAGHL(ENSG00000103253).M1.0.001			HAGHL(ENSG00000103253)	SBP																																					7.07e-05	452385	2.8092	2.17277	1.67161	0.707649
16		HAS3(ENSG00000103044).M1.0.001			HAS3(ENSG00000103044)	SBP																																					5.64e-05	452385	1.78678	2.434	0.538889	0.334519
16		HBA2(ENSG00000188536).M1.0.001			HBA2(ENSG00000188536)	SBP																																					4.42e-05	452385	-3.65002	2.74845	1.76367	0.734786
16		HBM(ENSG00000206177).M1.0.001			HBM(ENSG00000206177)	SBP																																					0.000302839	452385	0.514692	1.09342	0.221574	0.195286
16		HBQ1(ENSG00000086506).M1.0.001			HBQ1(ENSG00000086506)	SBP																																					0.000114946	452385	0.703734	1.70456	0.170447	0.167673
16		HBZ(ENSG00000130656).M1.0.001			HBZ(ENSG00000130656)	SBP																																					7.74e-06	452385	-3.19747	6.56966	0.236879	0.2031
16		HCFC1R1(ENSG00000103145).M1.0.001			HCFC1R1(ENSG00000103145)	SBP																																					4.09e-05	452385	4.73686	2.85825	2.7465	1.01114
16		HEATR3(ENSG00000155393).M1.0.001			HEATR3(ENSG00000155393)	SBP																																					7.29e-05	452385	-2.43128	2.13959	1.29124	0.592068
16		HERPUD1(ENSG00000051108).M1.0.001			HERPUD1(ENSG00000051108)	SBP																																					4.53e-05	452385	-0.123755	2.71457	0.00207837	0.0160862
16		HIRIP3(ENSG00000149929).M1.0.001			HIRIP3(ENSG00000149929)	SBP																																					0.000299524	452385	-0.13901	1.05617	0.0173231	0.0480378
16		HMOX2(ENSG00000103415).M1.0.001			HMOX2(ENSG00000103415)	SBP																																					9.17e-05	452385	-0.521758	1.90854	0.0747371	0.105374
16		HN1L(ENSG00000206053).M1.0.001			HN1L(ENSG00000206053)	SBP																																					5.19e-05	452385	-0.58383	2.53546	0.0530222	0.0873075
16		HP(ENSG00000257017).M1.0.001			HP(ENSG00000257017)	SBP																																					0.000103894	452385	2.9653	1.77411	2.79369	1.02394
16		HPR(ENSG00000261701).M1.0.001			HPR(ENSG00000261701)	SBP																																					0.00048189	452385	0.768591	0.830909	0.855624	0.449813
16		HS3ST2(ENSG00000122254).M1.0.001			HS3ST2(ENSG00000122254)	SBP																																					9.95e-06	452385	4.54205	5.79361	0.614619	0.363458
16		HS3ST4(ENSG00000182601).M1.0.001			HS3ST4(ENSG00000182601)	SBP																																					4.09e-05	452385	-2.66044	2.85755	0.866796	0.45365
16		HS3ST6(ENSG00000162040).M1.0.001			HS3ST6(ENSG00000162040)	SBP																																					3.87e-05	452385	-0.821941	2.94083	0.0781163	0.10798
16		HSBP1(ENSG00000230989).M1.0.001			HSBP1(ENSG00000230989)	SBP																																					2.1e-05	452385	0.991576	3.98751	0.061837	0.0949516
16		HSD11B2(ENSG00000176387).M1.0.001			HSD11B2(ENSG00000176387)	SBP																																					7.52e-05	452385	0.410929	2.10806	0.0379986	0.0729141
16		HSD17B2(ENSG00000086696).M1.0.001			HSD17B2(ENSG00000086696)	SBP																																					8.07e-05	452385	-0.0199775	2.03448	9.64e-05	0.00341596
16		HSD3B7(ENSG00000099377).M1.0.001			HSD3B7(ENSG00000099377)	SBP																																					0.000200051	452385	0.943234	1.29218	0.532833	0.332157
16		HSDL1(ENSG00000103160).M1.0.001			HSDL1(ENSG00000103160)	SBP																																					6.41e-05	452385	-0.464849	2.28237	0.0414813	0.0764391
16		HSF4(ENSG00000102878).M1.0.001			HSF4(ENSG00000102878)	SBP																																					0.000127104	452385	0.419089	1.62105	0.0668372	0.0990876
16		HYDIN(ENSG00000157423).M1.0.001			HYDIN(ENSG00000157423)	SBP																																					0.00104557	452385	-0.57263	0.565173	1.02656	0.507285
16		IFT140(ENSG00000187535).M1.0.001			IFT140(ENSG00000187535)	SBP																																					0.000923992	452385	1.33533	0.601718	4.92481	1.57718
16		IGFALS(ENSG00000099769).M1.0.001			IGFALS(ENSG00000099769)	SBP																																					0.000173525	452385	0.233673	1.38743	0.0283658	0.0623559
16		IGSF6(ENSG00000140749).M1.0.001			IGSF6(ENSG00000140749)	SBP																																					3.32e-05	452385	4.01988	3.1735	1.60453	0.687692
16		IL17C(ENSG00000124391).M1.0.001			IL17C(ENSG00000124391)	SBP																																					6.96e-05	452385	1.74004	2.18996	0.631314	0.369701
16		IL21R(ENSG00000103522).M1.0.001			IL21R(ENSG00000103522)	SBP																																					2.32e-05	452385	2.32879	3.79289	0.37698	0.268231
16		IL27(ENSG00000197272).M1.0.001			IL27(ENSG00000197272)	SBP																																					1.77e-05	452385	-0.727097	4.34529	0.0279993	0.0619255
16		IL32(ENSG00000008517).M1.0.001			IL32(ENSG00000008517)	SBP																																					0.000469733	452385	-0.659551	0.843511	0.611386	0.362244
16		IL34(ENSG00000157368).M1.0.001			IL34(ENSG00000157368)	SBP																																					8.73e-05	452385	-2.217	1.95566	1.28512	0.590152
16		IL4R(ENSG00000077238).M1.0.001			IL4R(ENSG00000077238)	SBP																																					9.28e-05	452385	0.685643	1.89662	0.130688	0.144045
16		INO80E(ENSG00000169592).M1.0.001			INO80E(ENSG00000169592)	SBP																																					0.000581363	452385	0.925255	0.75833	1.4887	0.652828
16		IQCK(ENSG00000174628).M1.0.001			IQCK(ENSG00000174628)	SBP																																					5.75e-05	452385	-0.103063	2.41068	0.0018278	0.0150685
16		IRF8(ENSG00000140968).M1.0.001			IRF8(ENSG00000140968)	SBP																																					1.99e-05	452385	0.846404	4.09716	0.0426766	0.0776195
16		IRX3(ENSG00000177508).M1.0.001			IRX3(ENSG00000177508)	SBP																																					1.77e-05	452385	-0.516596	4.34527	0.0141341	0.0431764
16		IRX6(ENSG00000159387).M1.0.001			IRX6(ENSG00000159387)	SBP																																					0.00021663	452385	1.13355	1.2419	0.833121	0.442046
16		IST1(ENSG00000182149).M1.0.001			IST1(ENSG00000182149)	SBP																																					0.000478575	452385	1.72703	0.836238	4.26521	1.41005
16		ITFG1(ENSG00000129636).M1.0.001			ITFG1(ENSG00000129636)	SBP																																					8.62e-05	452385	4.18734	1.9682	4.52624	1.47653
16		ITGAD(ENSG00000156886).M1.0.001			ITGAD(ENSG00000156886)	SBP																																					0.0010942	452385	0.782786	0.553135	2.00274	0.804057
16		ITGAL(ENSG00000005844).M1.0.001			ITGAL(ENSG00000005844)	SBP																																					0.000108315	452385	-1.85019	1.75598	1.11019	0.534555
16		ITGAM(ENSG00000169896).M1.0.001			ITGAM(ENSG00000169896)	SBP																																					0.000243156	452385	0.27568	1.17211	0.055319	0.089347
16		ITGAX(ENSG00000140678).M1.0.001			ITGAX(ENSG00000140678)	SBP																																					0.000167998	452385	-0.0164041	1.41006	0.000135341	0.00404998
16		ITPRIPL2(ENSG00000205730).M1.0.001			ITPRIPL2(ENSG00000205730)	SBP																																					5.53e-05	452385	0.151931	2.4582	0.00381996	0.0219485
16		JMJD8(ENSG00000161999).M1.0.001			JMJD8(ENSG00000161999)	SBP																																					0.00021884	452385	2.82016	1.23549	5.21038	1.64874
16		KARS(ENSG00000065427).M1.0.001			KARS(ENSG00000065427)	SBP																																					0.00013042	452385	0.0561637	1.60051	0.00123138	0.0123306
16		KAT8(ENSG00000103510).M1.0.001			KAT8(ENSG00000103510)	SBP																																					4.86e-05	452385	1.46589	2.62039	0.312945	0.239669
16		KATNB1(ENSG00000140854).M1.0.001			KATNB1(ENSG00000140854)	SBP																																					5.86e-05	452385	7.34022	2.3876	9.45137	2.67574
16		KCNG4(ENSG00000168418).M1.0.001			KCNG4(ENSG00000168418)	SBP																																					0.000182367	452385	1.09855	1.34527	0.666832	0.382834
16		KCTD13(ENSG00000174943).M1.0.001			KCTD13(ENSG00000174943)	SBP																																					3.32e-05	452385	8.29657	3.17344	6.83496	2.04871
16		KCTD19(ENSG00000168676).M1.0.001			KCTD19(ENSG00000168676)	SBP																																					0.000762625	452385	1.09171	0.661276	2.7255	1.00543
16		KCTD5(ENSG00000167977).M1.0.001			KCTD5(ENSG00000167977)	SBP																																					6.52e-05	452385	1.10625	2.26293	0.238981	0.20416
16		KDM8(ENSG00000155666).M1.0.001			KDM8(ENSG00000155666)	SBP																																					0.000108315	452385	-1.03039	1.75599	0.344321	0.253876
16		KIAA0430(ENSG00000166783).M1.0.001			KIAA0430(ENSG00000166783)	SBP																																					0.00010721	452385	0.742398	1.74705	0.180578	0.173357
16		KIAA0513(ENSG00000135709).M1.0.001			KIAA0513(ENSG00000135709)	SBP																																					0.000152525	452385	1.09988	1.4798	0.552444	0.339779
16		KIAA0556(ENSG00000047578).M1.0.001			KIAA0556(ENSG00000047578)	SBP																																					0.000956044	452385	-0.129073	0.591556	0.047608	0.082348
16		KIAA0895L(ENSG00000196123).M1.0.001			KIAA0895L(ENSG00000196123)	SBP																																					7.52e-05	452385	-0.455113	2.10796	0.0466139	0.081412
16		KIF22(ENSG00000079616).M1.0.001			KIF22(ENSG00000079616)	SBP																																					0.000124894	452385	-1.71422	1.63535	1.09878	0.530866
16		KIFC3(ENSG00000140859).M1.0.001			KIFC3(ENSG00000140859)	SBP																																					0.00013263	452385	3.67616	1.58686	5.36677	1.68774
16		KLHDC4(ENSG00000104731).M1.0.001			KLHDC4(ENSG00000104731)	SBP																																					0.000163577	452385	0.764552	1.42902	0.286246	0.227212
16		KLHL36(ENSG00000135686).M1.0.001			KLHL36(ENSG00000135686)	SBP																																					4.31e-05	452385	2.54116	2.78336	0.833533	0.442189
16		KNOP1(ENSG00000103550).M1.0.001			KNOP1(ENSG00000103550)	SBP																																					0.000117157	452385	0.440025	1.68839	0.0679218	0.0999678
16		KREMEN2(ENSG00000131650).M1.0.001			KREMEN2(ENSG00000131650)	SBP																																					9.28e-05	452385	-1.21051	1.87458	0.416997	0.285302
16		LA16c-306E5.2(ENSG00000262621).M1.0.001			LA16c-306E5	SBP																																					1.11e-05	452385	1.83048	5.49631	0.110914	0.131293
16		LAT(ENSG00000213658).M1.0.001			LAT(ENSG00000213658)	SBP																																					3.32e-05	452385	-0.503881	3.17344	0.0252113	0.0585672
16		LCAT(ENSG00000213398).M1.0.001			LCAT(ENSG00000213398)	SBP																																					2.65e-05	452385	-1.18319	3.54797	0.11121	0.131491
16		LCMT1(ENSG00000205629).M1.0.001			LCMT1(ENSG00000205629)	SBP																																					3.87e-05	452385	0.224936	2.93812	0.00586111	0.0273458
16		LDHD(ENSG00000166816).M1.0.001			LDHD(ENSG00000166816)	SBP																																					0.000554837	452385	-0.581183	0.776221	0.560601	0.342927
16		LITAF(ENSG00000189067).M1.0.001			LITAF(ENSG00000189067)	SBP																																					0.00013042	452385	-0.314856	1.60047	0.0387018	0.0736366
16		LMF1(ENSG00000103227).M1.0.001			LMF1(ENSG00000103227)	SBP																																					0.00045647	452385	1.65432	0.853609	3.75597	1.27886
16		LONP2(ENSG00000102910).M1.0.001			LONP2(ENSG00000102910)	SBP																																					0.0010732	452385	-0.0702606	0.558404	0.0158317	0.0458196
16		LPCAT2(ENSG00000087253).M1.0.001			LPCAT2(ENSG00000087253)	SBP																																					0.000211103	452385	-1.3946	1.25793	1.2291	0.572544
16		LRRC29(ENSG00000125122).M1.0.001			LRRC29(ENSG00000125122)	SBP																																					0.00010721	452385	-1.59552	1.76538	0.816831	0.43639
16		LRRC36(ENSG00000159708).M1.0.001			LRRC36(ENSG00000159708)	SBP																																					0.000350365	452385	-0.0756608	0.97687	0.00599885	0.0276751
16		LUC7L(ENSG00000007392).M1.0.001			LUC7L(ENSG00000007392)	SBP																																					0.000103894	452385	2.87883	1.79294	2.5781	0.965164
16		LYRM1(ENSG00000102897).M1.0.001			LYRM1(ENSG00000102897)	SBP																																					0.000234314	452385	-0.846624	1.19419	0.502611	0.32025
16		MAP1LC3B(ENSG00000140941).M1.0.001			MAP1LC3B(ENSG00000140941)	SBP																																					4.97e-05	452385	-1.9525	2.5911	0.567824	0.345703
16		MAPK3(ENSG00000102882).M1.0.001			MAPK3(ENSG00000102882)	SBP																																					0.000160262	452385	2.19358	1.44376	2.30844	0.890512
16		MAPK8IP3(ENSG00000138834).M1.0.001			MAPK8IP3(ENSG00000138834)	SBP																																					0.000102789	452385	-2.69947	1.80249	2.24291	0.872156
16		MARVELD3(ENSG00000140832).M1.0.001			MARVELD3(ENSG00000140832)	SBP																																					0.000212209	452385	0.624668	1.25488	0.247795	0.208567
16		MAZ(ENSG00000103495).M1.0.001			MAZ(ENSG00000103495)	SBP																																					0.000113841	452385	-1.42758	1.71364	0.694001	0.392752
16		MBTPS1(ENSG00000140943).M1.0.001			MBTPS1(ENSG00000140943)	SBP																																					0.000204472	452385	-1.06189	1.27815	0.690241	0.391386
16		MC1R(ENSG00000258839).M1.0.001			MC1R(ENSG00000258839)	SBP																																					0.000562574	452385	-1.41874	0.772	3.37733	1.1798
16		MCRIP2(ENSG00000172366).M1.0.001			MCRIP2(ENSG00000172366)	SBP																																					4.64e-05	452385	-2.6893	2.68211	1.00536	0.500291
16		MEFV(ENSG00000103313).M1.0.001			MEFV(ENSG00000103313)	SBP																																					0.000140367	452385	2.19174	1.51883	2.08237	0.826787
16		MEIOB(ENSG00000162039).M1.0.001			MEIOB(ENSG00000162039)	SBP																																					0.000486311	452385	-1.19337	0.829018	2.07215	0.823881
16		METRN(ENSG00000103260).M1.0.001			METRN(ENSG00000103260)	SBP																																					0.000112736	452385	-1.71856	1.72125	0.996874	0.49748
16		METTL22(ENSG00000067365).M1.0.001			METTL22(ENSG00000067365)	SBP																																					0.000192314	452385	1.82729	1.31793	1.92236	0.780949
16		METTL9(ENSG00000197006).M1.0.001			METTL9(ENSG00000197006)	SBP																																					4.97e-05	452385	-0.0140429	2.59112	2.94e-05	0.00188206
16		MGRN1(ENSG00000102858).M1.0.001			MGRN1(ENSG00000102858)	SBP																																					2.98e-05	452385	-2.86635	3.34526	0.734173	0.407231
16		MKL2(ENSG00000186260).M1.0.001			MKL2(ENSG00000186260)	SBP																																					0.000102789	452385	-0.941651	1.80251	0.272913	0.220848
16		MLKL(ENSG00000168404).M1.0.001			MLKL(ENSG00000168404)	SBP																																					0.000490732	452385	-0.211091	0.825355	0.0654118	0.0979219
16		MLST8(ENSG00000167965).M1.0.001			MLST8(ENSG00000167965)	SBP																																					5.08e-05	452385	4.85081	2.56293	3.58223	1.23358
16		MLYCD(ENSG00000103150).M1.0.001			MLYCD(ENSG00000103150)	SBP																																					5.08e-05	452385	1.24094	2.56289	0.234447	0.20187
16		MMP15(ENSG00000102996).M1.0.001			MMP15(ENSG00000102996)	SBP																																					5.64e-05	452385	-2.66785	2.43393	1.20145	0.563785
16		MMP2(ENSG00000087245).M1.0.001			MMP2(ENSG00000087245)	SBP																																					4.75e-05	452385	0.2014	2.65075	0.00577272	0.0271327
16		MMP25(ENSG00000008516).M1.0.001			MMP25(ENSG00000008516)	SBP																																					0.000817887	452385	-0.14834	0.63867	0.0539462	0.0881323
16		MON1B(ENSG00000103111).M1.0.001			MON1B(ENSG00000103111)	SBP																																					6.19e-05	452385	3.86804	2.32278	2.7731	1.01836
16		MPG(ENSG00000103152).M1.0.001			MPG(ENSG00000103152)	SBP																																					0.00043768	452385	0.394389	0.873845	0.203695	0.185916
16		MPHOSPH6(ENSG00000135698).M1.0.001			MPHOSPH6(ENSG00000135698)	SBP																																					4.64e-05	452385	-3.73497	2.68207	1.93925	0.785817
16		MPV17L(ENSG00000156968).M1.0.001			MPV17L(ENSG00000156968)	SBP																																					7.63e-05	452385	-0.383181	2.09267	0.0335279	0.0681788
16		MRPL28(ENSG00000086504).M1.0.001			MRPL28(ENSG00000086504)	SBP																																					0.000124894	452385	3.47789	1.63568	4.52097	1.47519
16		MRPS34(ENSG00000074071).M1.0.001			MRPS34(ENSG00000074071)	SBP																																					0.000150314	452385	-0.339056	1.49064	0.0517367	0.0861499
16		MSLN(ENSG00000102854).M1.0.001			MSLN(ENSG00000102854)	SBP																																					0.000240945	452385	-0.212949	1.17749	0.0327067	0.0672801
16		MSRB1(ENSG00000198736).M1.0.001			MSRB1(ENSG00000198736)	SBP																																					0.000360313	452385	-1.21531	0.963098	1.59234	0.684046
16		MT1A(ENSG00000205362).M1.0.001			MT1A(ENSG00000205362)	SBP																																					7.74e-06	452385	3.63202	6.57169	0.30545	0.236209
16		MT1B(ENSG00000169688).M1.0.001			MT1B(ENSG00000169688)	SBP																																					6.08e-05	452385	2.06094	2.34379	0.773207	0.421101
16		MT1E(ENSG00000169715).M1.0.001			MT1E(ENSG00000169715)	SBP																																					1.11e-05	452385	2.81109	5.49645	0.261569	0.215351
16		MT1F(ENSG00000198417).M1.0.001			MT1F(ENSG00000198417)	SBP																																					5.86e-05	452385	0.136702	2.38954	0.00327282	0.0202791
16		MT1G(ENSG00000125144).M1.0.001			MT1G(ENSG00000125144)	SBP																																					0.00021663	452385	-1.5221	1.24184	1.50229	0.656947
16		MT1H(ENSG00000205358).M1.0.001			MT1H(ENSG00000205358)	SBP																																					0.000277419	452385	0.298619	1.1023	0.0733898	0.104321
16		MT1M(ENSG00000205364).M1.0.001			MT1M(ENSG00000205364)	SBP																																					1.55e-05	452385	4.88354	4.64554	1.10509	0.532906
16		MT1X(ENSG00000187193).M1.0.001			MT1X(ENSG00000187193)	SBP																																					0.000536048	452385	-0.625209	0.789715	0.626772	0.368007
16		MT2A(ENSG00000125148).M1.0.001			MT2A(ENSG00000125148)	SBP																																					4.64e-05	452385	-1.54327	2.68258	0.33096	0.247879
16		MT3(ENSG00000087250).M1.0.001			MT3(ENSG00000087250)	SBP																																					3.09e-05	452385	-0.9829	3.28529	0.0895102	0.116452
16		MT4(ENSG00000102891).M1.0.001			MT4(ENSG00000102891)	SBP																																					0.00030505	452385	-1.47535	1.04674	1.98662	0.799438
16		MTHFSD(ENSG00000103248).M1.0.001			MTHFSD(ENSG00000103248)	SBP																																					0.000606784	452385	0.0513921	0.740959	0.00481066	0.0247043
16		MTSS1L(ENSG00000132613).M1.0.001			MTSS1L(ENSG00000132613)	SBP																																					3.43e-05	452385	2.078	3.1218	0.443076	0.296157
16		MVD(ENSG00000167508).M1.0.001			MVD(ENSG00000167508)	SBP																																					5.97e-05	452385	1.64524	2.36544	0.483768	0.312721
16		MVP(ENSG00000013364).M1.0.001			MVP(ENSG00000013364)	SBP																																					0.00087094	452385	-1.84467	0.619723	8.86023	2.53543
16		MYH11(ENSG00000133392).M1.0.001			MYH11(ENSG00000133392)	SBP																																					0.000161367	452385	-1.83581	1.43965	1.62608	0.69412
16		MYLK3(ENSG00000140795).M1.0.001			MYLK3(ENSG00000140795)	SBP																																					0.000208893	452385	-0.440901	1.26456	0.121564	0.13826
16		MYLPF(ENSG00000180209).M1.0.001			MYLPF(ENSG00000180209)	SBP																																					2.32e-05	452385	-2.48832	3.79288	0.430402	0.290907
16		NAA60(ENSG00000122390).M1.0.001			NAA60(ENSG00000122390)	SBP																																					0.000137051	452385	1.33204	1.56111	0.728064	0.405043
16		NAE1(ENSG00000159593).M1.0.001			NAE1(ENSG00000159593)	SBP																																					0.000124894	452385	1.21984	1.63538	0.556377	0.341299
16		NAGPA(ENSG00000103174).M1.0.001			NAGPA(ENSG00000103174)	SBP																																					6.63e-05	452385	-0.986013	2.24416	0.193044	0.180196
16		NARFL(ENSG00000103245).M1.0.001			NARFL(ENSG00000103245)	SBP																																					0.000143683	452385	-1.02576	1.52463	0.452644	0.300091
16		NDE1(ENSG00000072864).M1.0.001			NDE1(ENSG00000072864)	SBP																																					5.42e-05	452385	-0.746406	2.48314	0.0903545	0.117062
16		NDRG4(ENSG00000103034).M1.0.001			NDRG4(ENSG00000103034)	SBP																																					0.000150314	452385	0.563326	1.49103	0.142741	0.151459
16		NDUFB10(ENSG00000140990).M1.0.001			NDUFB10(ENSG00000140990)	SBP																																					6.08e-05	452385	-3.97441	2.34399	2.87496	1.04592
16		NECAB2(ENSG00000103154).M1.0.001			NECAB2(ENSG00000103154)	SBP																																					0.000219945	452385	0.726647	1.23237	0.347669	0.255366
16		NETO2(ENSG00000171208).M1.0.001			NETO2(ENSG00000171208)	SBP																																					5.75e-05	452385	3.36047	2.41043	1.94363	0.787081
16		NFAT5(ENSG00000102908).M1.0.001			NFAT5(ENSG00000102908)	SBP																																					4.2e-05	452385	-2.36945	2.81981	0.706082	0.397129
16		NFATC2IP(ENSG00000176953).M1.0.001			NFATC2IP(ENSG00000176953)	SBP																																					0.000102789	452385	-0.417979	1.80254	0.0537702	0.0879757
16		NFATC3(ENSG00000072736).M1.0.001			NFATC3(ENSG00000072736)	SBP																																					0.000110525	452385	1.33589	1.73828	0.590611	0.354398
16		NHLRC4(ENSG00000257108).M1.0.001			NHLRC4(ENSG00000257108)	SBP																																					7.63e-05	452385	-0.863539	2.09346	0.170151	0.167505
16		NIP7(ENSG00000132603).M1.0.001			NIP7(ENSG00000132603)	SBP																																					0.000407838	452385	1.08788	0.90671	1.43954	0.637868
16		NKD1(ENSG00000140807).M1.0.001			NKD1(ENSG00000140807)	SBP																																					2.65e-05	452385	0.349596	3.54793	0.00970919	0.0355012
16		NLRC3(ENSG00000167984).M1.0.001			NLRC3(ENSG00000167984)	SBP																																					0.000277419	452385	-0.748539	1.09748	0.465195	0.305214
16		NLRC5(ENSG00000140853).M1.0.001			NLRC5(ENSG00000140853)	SBP																																					0.00028184	452385	-1.77052	1.08449	2.66531	0.989032
16		NME3(ENSG00000103024).M1.0.001			NME3(ENSG00000103024)	SBP																																					5.42e-05	452385	-6.74136	2.48331	7.36943	2.17821
16		NME4(ENSG00000103202).M1.0.001			NME4(ENSG00000103202)	SBP																																					0.000161367	452385	0.222393	1.4387	0.0238947	0.0569245
16		NMRAL1(ENSG00000153406).M1.0.001			NMRAL1(ENSG00000153406)	SBP																																					0.000140367	452385	0.734432	1.51438	0.235199	0.202251
16		NOB1(ENSG00000141101).M1.0.001			NOB1(ENSG00000141101)	SBP																																					0.000139262	452385	0.802998	1.54868	0.268848	0.218887
16		NOD2(ENSG00000167207).M1.0.001			NOD2(ENSG00000167207)	SBP																																					0.000208893	452385	1.37162	1.26465	1.17633	0.555791
16		NOL3(ENSG00000140939).M1.0.001			NOL3(ENSG00000140939)	SBP																																					0.00122904	452385	-0.438989	0.521417	0.708824	0.39812
16		NOMO1(ENSG00000103512).M1.0.001			NOMO1(ENSG00000103512)	SBP																																					0.000474154	452385	1.07349	0.832023	1.66467	0.705591
16		NOMO2(ENSG00000185164).M1.0.001			NOMO2(ENSG00000185164)	SBP																																					0.00128651	452385	-0.956145	0.517192	3.41778	1.19045
16		NOMO3(ENSG00000103226).M1.0.001			NOMO3(ENSG00000103226)	SBP																																					0.000272998	452385	0.661549	1.0448	0.400918	0.278506
16		NOXO1(ENSG00000196408).M1.0.001			NOXO1(ENSG00000196408)	SBP																																					0.000308366	452385	-0.595408	1.03731	0.329469	0.247205
16		NPIPA5(ENSG00000183793).M1.0.001			NPIPA5(ENSG00000183793)	SBP																																					0.00028184	452385	0.161283	1.04252	0.0239339	0.056974
16		NPIPA7(ENSG00000214967).M1.0.001			NPIPA7(ENSG00000214967)	SBP																																					0.00010721	452385	-1.8184	1.74702	1.08339	0.525869
16		NPIPA8(ENSG00000214940).M1.0.001			NPIPA8(ENSG00000214940)	SBP																																					7.07e-05	452385	-1.30214	2.07767	0.392791	0.27504
16		NPIPB11(ENSG00000254206).M1.0.001			NPIPB11(ENSG00000254206)	SBP																																					0.000257524	452385	0.232427	1.12934	0.0423571	0.0773054
16		NPIPB15(ENSG00000196436).M1.0.001			NPIPB15(ENSG00000196436)	SBP																																					0.000215524	452385	-0.478977	1.24496	0.148019	0.154632
16		NPIPB3(ENSG00000169246).M1.0.001			NPIPB3(ENSG00000169246)	SBP																																					3.98e-05	452385	-4.52915	2.56276	3.12332	1.1125
16		NPIPB4(ENSG00000185864).M1.0.001			NPIPB4(ENSG00000185864)	SBP																																					0.000159156	452385	-0.952324	1.429	0.444126	0.29659
16		NPIPB5(ENSG00000243716).M1.0.001			NPIPB5(ENSG00000243716)	SBP																																					0.000660941	452385	-0.181623	0.706527	0.0660823	0.0984715
16		NPIPB6(ENSG00000198156).M1.0.001			NPIPB6(ENSG00000198156)	SBP																																					0.000413365	452385	0.605978	0.891988	0.461525	0.30372
16		NPIPB9(ENSG00000196993).M1.0.001			NPIPB9(ENSG00000196993)	SBP																																					0.00017242	452385	1.76106	1.33336	1.74442	0.729136
16		NPRL3(ENSG00000103148).M1.0.001			NPRL3(ENSG00000103148)	SBP																																					1.44e-05	452385	2.09664	4.821	0.189136	0.17807
16		NPW(ENSG00000183971).M1.0.001			NPW(ENSG00000183971)	SBP																																					4.2e-05	452385	4.90943	2.81969	3.03151	1.08798
16		NQO1(ENSG00000181019).M1.0.001			NQO1(ENSG00000181019)	SBP																																					0.000161367	452385	-0.376158	1.43869	0.0683603	0.100322
16		NRN1L(ENSG00000188038).M1.0.001			NRN1L(ENSG00000188038)	SBP																																					0.000606784	452385	-0.569237	0.742289	0.588086	0.353439
16		NSMCE1(ENSG00000169189).M1.0.001			NSMCE1(ENSG00000169189)	SBP																																					0.000139262	452385	-0.841471	1.54864	0.295241	0.23145
16		NTAN1(ENSG00000157045).M1.0.001			NTAN1(ENSG00000157045)	SBP																																					8.51e-05	452385	-1.75584	1.98089	0.785684	0.425496
16		NTHL1(ENSG00000065057).M1.0.001			NTHL1(ENSG00000065057)	SBP																																					0.000426628	452385	0.738438	0.885253	0.695815	0.393411
16		NTN3(ENSG00000162068).M1.0.001			NTN3(ENSG00000162068)	SBP																																					0.000121578	452385	2.14407	1.65744	1.67341	0.708181
16		NUBP1(ENSG00000103274).M1.0.001			NUBP1(ENSG00000103274)	SBP																																					0.000394575	452385	0.555561	0.920304	0.364419	0.262758
16		NUBP2(ENSG00000095906).M1.0.001			NUBP2(ENSG00000095906)	SBP																																					6.08e-05	452385	0.759596	2.34394	0.10502	0.127327
16		NUDT16L1(ENSG00000168101).M1.0.001			NUDT16L1(ENSG00000168101)	SBP																																					0.00102015	452385	-0.408776	0.572116	0.510507	0.32338
16		NUDT7(ENSG00000140876).M1.0.001			NUDT7(ENSG00000140876)	SBP																																					0.000173525	452385	-0.538341	1.39269	0.149418	0.155466
16		NUP93(ENSG00000102900).M1.0.001			NUP93(ENSG00000102900)	SBP																																					0.000146999	452385	-1.33811	1.50734	0.788068	0.426334
16		NUPR1(ENSG00000176046).M1.0.001			NUPR1(ENSG00000176046)	SBP																																					0.00028405	452385	-0.841812	1.08038	0.607123	0.36064
16		OGFOD1(ENSG00000087263).M1.0.001			OGFOD1(ENSG00000087263)	SBP																																					0.000170209	452385	0.0565433	1.40088	0.00162915	0.0142126
16		OR2C1(ENSG00000168158).M1.0.001			OR2C1(ENSG00000168158)	SBP																																					3.65e-05	452385	-1.15661	3.02579	0.146115	0.153492
16		ORAI3(ENSG00000175938).M1.0.001			ORAI3(ENSG00000175938)	SBP																																					0.000104999	452385	0.470513	1.7853	0.0694582	0.101205
16		ORC6(ENSG00000091651).M1.0.001			ORC6(ENSG00000091651)	SBP																																					9.06e-05	452385	2.64719	1.91964	1.90166	0.774967
16		OSGIN1(ENSG00000140961).M1.0.001			OSGIN1(ENSG00000140961)	SBP																																					0.000274103	452385	-1.72401	1.10094	2.4522	0.930478
16		OTOA(ENSG00000155719).M1.0.001			OTOA(ENSG00000155719)	SBP																																					0.000541574	452385	1.31241	0.78403	2.80204	1.0262
16		PABPN1L(ENSG00000205022).M1.0.001			PABPN1L(ENSG00000205022)	SBP																																					0.000261945	452385	0.55519	1.12487	0.243602	0.206477
16		PAGR1(ENSG00000280789).M1.0.001			PAGR1(ENSG00000280789)	SBP																																					6.63e-06	452385	-10.2103	7.09595	2.07042	0.823387
16		PALB2(ENSG00000083093).M1.0.001			PALB2(ENSG00000083093)	SBP																																					0.000747151	452385	-0.45827	0.669076	0.469129	0.306811
16		PAM16(ENSG00000217930).M1.0.001			PAM16(ENSG00000217930)	SBP																																					7.07e-05	452385	-2.81785	2.17282	1.68186	0.710686
16		PAPD5(ENSG00000121274).M1.0.001			PAPD5(ENSG00000121274)	SBP																																					4.97e-05	452385	-3.50715	2.59122	1.83189	0.754723
16		PAQR4(ENSG00000162073).M1.0.001			PAQR4(ENSG00000162073)	SBP																																					8.07e-05	452385	1.38766	2.03453	0.465199	0.305216
16		PARD6A(ENSG00000102981).M1.0.001			PARD6A(ENSG00000102981)	SBP																																					0.000278524	452385	0.928989	1.09529	0.719393	0.401929
16		PARN(ENSG00000140694).M1.0.001			PARN(ENSG00000140694)	SBP																																					0.000146999	452385	-2.56683	1.50733	2.89986	1.05263
16		PDF(ENSG00000258429).M1.0.001			PDF(ENSG00000258429)	SBP																																					6.63e-05	452385	-1.80949	2.24492	0.649696	0.376522
16		PDIA2(ENSG00000185615).M1.0.001			PDIA2(ENSG00000185615)	SBP																																					0.000207788	452385	0.127837	1.26827	0.0101598	0.0363479
16		PDILT(ENSG00000169340).M1.0.001			PDILT(ENSG00000169340)	SBP																																					0.000208893	452385	-0.809271	1.26464	0.409502	0.282145
16		PDP2(ENSG00000172840).M1.0.001			PDP2(ENSG00000172840)	SBP																																					0.000101683	452385	2.01213	1.81228	1.23271	0.573684
16		PDPK1(ENSG00000140992).M1.0.001			PDPK1(ENSG00000140992)	SBP																																					1.55e-05	452385	3.18804	4.64529	0.470999	0.307569
16		PDPR(ENSG00000090857).M1.0.001			PDPR(ENSG00000090857)	SBP																																					0.000660941	452385	0.391169	0.712125	0.301728	0.23448
16		PDXDC1(ENSG00000179889).M1.0.001			PDXDC1(ENSG00000179889)	SBP																																					0.000876466	452385	0.283317	0.625385	0.205235	0.186734
16		PDZD9(ENSG00000155714).M1.0.001			PDZD9(ENSG00000155714)	SBP																																					0.000169104	452385	0.697179	1.40548	0.24606	0.207704
16		PGP(ENSG00000184207).M1.0.001			PGP(ENSG00000184207)	SBP																																					2.32e-05	452385	-0.899285	3.79292	0.0562145	0.0901327
16		PHKB(ENSG00000102893).M1.0.001			PHKB(ENSG00000102893)	SBP																																					0.00108646	452385	-1.46916	0.555003	7.00726	2.09055
16		PHKG2(ENSG00000156873).M1.0.001			PHKG2(ENSG00000156873)	SBP																																					8.95e-05	452385	-1.01146	1.93152	0.274219	0.221476
16		PHLPP2(ENSG00000040199).M1.0.001			PHLPP2(ENSG00000040199)	SBP																																					9.39e-05	452385	0.0680941	1.8854	0.0013044	0.0126961
16		PIEZO1(ENSG00000103335).M1.0.001			PIEZO1(ENSG00000103335)	SBP																																					0.0011152	452385	0.667219	0.547804	1.48349	0.65125
16		PIGQ(ENSG00000007541).M1.0.001			PIGQ(ENSG00000007541)	SBP																																					0.000312787	452385	-0.956019	1.03356	0.855589	0.449801
16		PKD1(ENSG00000008710).M1.0.001			PKD1(ENSG00000008710)	SBP																																					7.41e-05	452385	4.80338	2.12365	5.11598	1.62513
16		PKD1L3(ENSG00000277481).M1.0.001			PKD1L3(ENSG00000277481)	SBP																																					0.00168109	452385	0.466874	0.446172	1.09495	0.529625
16		PKMYT1(ENSG00000127564).M1.0.001			PKMYT1(ENSG00000127564)	SBP																																					0.000203367	452385	-1.59551	1.27485	1.56632	0.676247
16		PLA2G15(ENSG00000103066).M1.0.001			PLA2G15(ENSG00000103066)	SBP																																					0.00015363	452385	-2.08398	1.47463	1.99719	0.80247
16		PLCG2(ENSG00000197943).M1.0.001			PLCG2(ENSG00000197943)	SBP																																					0.000138157	452385	-0.138542	1.55485	0.00793936	0.0319843
16		PLEKHG4(ENSG00000196155).M1.0.001			PLEKHG4(ENSG00000196155)	SBP																																					0.000327155	452385	-0.158824	1.01065	0.0246963	0.0579293
16		PLK1(ENSG00000166851).M1.0.001			PLK1(ENSG00000166851)	SBP																																					4.42e-05	452385	0.520443	2.74833	0.0358599	0.0706806
16		PLLP(ENSG00000102934).M1.0.001			PLLP(ENSG00000102934)	SBP																																					2.21e-05	452385	-4.71582	3.88662	1.47221	0.647822
16		PMFBP1(ENSG00000118557).M1.0.001			PMFBP1(ENSG00000118557)	SBP																																					0.000638836	452385	-0.730349	0.722325	1.02234	0.505895
16		PMM2(ENSG00000140650).M1.0.001			PMM2(ENSG00000140650)	SBP																																					0.000206682	452385	-0.75042	1.27129	0.348434	0.255706
16		POLR2C(ENSG00000102978).M1.0.001			POLR2C(ENSG00000102978)	SBP																																					2.54e-05	452385	1.07202	3.62437	0.087486	0.114979
16		POLR3E(ENSG00000058600).M1.0.001			POLR3E(ENSG00000058600)	SBP																																					0.000222156	452385	1.52716	1.22625	1.55098	0.67164
16		POLR3K(ENSG00000161980).M1.0.001			POLR3K(ENSG00000161980)	SBP																																					1.11e-05	452385	-6.94952	5.49663	1.59851	0.685892
16		PPL(ENSG00000118898).M1.0.001			PPL(ENSG00000118898)	SBP																																					0.000293997	452385	0.513316	1.06611	0.23183	0.200542
16		PPP4C(ENSG00000149923).M1.0.001			PPP4C(ENSG00000149923)	SBP																																					1.22e-05	452385	-9.31972	5.2406	3.16259	1.12295
16		PRDM7(ENSG00000126856).M1.0.001			PRDM7(ENSG00000126856)	SBP																																					0.000621152	452385	0.261408	0.73687	0.125851	0.140998
16		PRKCB(ENSG00000166501).M1.0.001			PRKCB(ENSG00000166501)	SBP																																					1.22e-05	452385	10.0864	5.24073	3.70419	1.26539
16		PRM1(ENSG00000175646).M1.0.001			PRM1(ENSG00000175646)	SBP																																					9.95e-06	452385	2.74917	5.79363	0.225166	0.197136
16		PRM2(ENSG00000122304).M1.0.001			PRM2(ENSG00000122304)	SBP																																					0.000125999	452385	-1.48991	1.62811	0.83744	0.443541
16		PRM3(ENSG00000178257).M1.0.001			PRM3(ENSG00000178257)	SBP																																					2.1e-05	452385	-2.14251	3.98756	0.288689	0.228367
16		PRMT7(ENSG00000132600).M1.0.001			PRMT7(ENSG00000132600)	SBP																																					0.00037247	452385	1.43885	0.947164	2.30772	0.89031
16		PRR14(ENSG00000156858).M1.0.001			PRR14(ENSG00000156858)	SBP																																					0.00010721	452385	-5.18899	1.76497	8.64348	2.48382
16		PRR25(ENSG00000167945).M1.0.001			PRR25(ENSG00000167945)	SBP																																					0.000184577	452385	-0.847534	1.34545	0.396808	0.276756
16		PRR35(ENSG00000161992).M1.0.001			PRR35(ENSG00000161992)	SBP																																					0.000125999	452385	1.01501	1.62811	0.388661	0.273269
16		PRRT2(ENSG00000167371).M1.0.001			PRRT2(ENSG00000167371)	SBP																																					0.000415575	452385	0.167403	0.896815	0.0348434	0.069599
16		PRSS21(ENSG00000007038).M1.0.001			PRSS21(ENSG00000007038)	SBP																																					0.000228787	452385	-2.97013	1.20342	6.0914	1.86697
16		PRSS22(ENSG00000005001).M1.0.001			PRSS22(ENSG00000005001)	SBP																																					5.53e-05	452385	-0.303593	2.45814	0.0152535	0.0449345
16		PRSS27(ENSG00000172382).M1.0.001			PRSS27(ENSG00000172382)	SBP																																					0.000167998	452385	1.41176	1.4101	1.00236	0.499297
16		PRSS33(ENSG00000103355).M1.0.001			PRSS33(ENSG00000103355)	SBP																																					0.000421101	452385	0.68026	0.890878	0.583059	0.351527
16		PRSS36(ENSG00000178226).M1.0.001			PRSS36(ENSG00000178226)	SBP																																					0.00087315	452385	0.102656	0.618173	0.027577	0.0614267
16		PRSS53(ENSG00000151006).M1.0.001			PRSS53(ENSG00000151006)	SBP																																					0.000206682	452385	-0.939807	1.27253	0.54543	0.337062
16		PRSS54(ENSG00000103023).M1.0.001			PRSS54(ENSG00000103023)	SBP																																					0.000162472	452385	1.02553	1.43378	0.511598	0.323811
16		PRSS8(ENSG00000052344).M1.0.001			PRSS8(ENSG00000052344)	SBP																																					6.19e-05	452385	-8.21531	2.28265	12.9529	3.49564
16		PSKH1(ENSG00000159792).M1.0.001			PSKH1(ENSG00000159792)	SBP																																					2.43e-05	452385	-2.77062	3.70607	0.558888	0.342267
16		PSMB10(ENSG00000205220).M1.0.001			PSMB10(ENSG00000205220)	SBP																																					0.000368049	452385	-0.129355	0.953875	0.0183901	0.0495721
16		PSMD7(ENSG00000103035).M1.0.001			PSMD7(ENSG00000103035)	SBP																																					2.32e-05	452385	-1.00135	3.79287	0.0697005	0.101399
16		PTX4(ENSG00000251692).M1.0.001			PTX4(ENSG00000251692)	SBP																																					0.000148104	452385	-3.32891	1.5018	4.91338	1.57431
16		PYCARD(ENSG00000103490).M1.0.001			PYCARD(ENSG00000103490)	SBP																																					5.31e-05	452385	-0.885225	2.50947	0.124436	0.140098
16		QPRT(ENSG00000103485).M1.0.001			QPRT(ENSG00000103485)	SBP																																					1.66e-05	452385	2.09895	4.48791	0.218734	0.193816
16		RAB11FIP3(ENSG00000090565).M1.0.001			RAB11FIP3(ENSG00000090565)	SBP																																					5.97e-05	452385	-5.67918	2.36542	5.7644	1.78637
16		RAB26(ENSG00000167964).M1.0.001			RAB26(ENSG00000167964)	SBP																																					0.000118262	452385	-1.71145	1.68061	1.03704	0.51073
16		RAB40C(ENSG00000197562).M1.0.001			RAB40C(ENSG00000197562)	SBP																																					2.32e-05	452385	3.89122	3.79304	1.05244	0.515777
16		RABEP2(ENSG00000177548).M1.0.001			RABEP2(ENSG00000177548)	SBP																																					0.000111631	452385	0.245164	1.71336	0.0204747	0.0524588
16		RANBP10(ENSG00000141084).M1.0.001			RANBP10(ENSG00000141084)	SBP																																					3.98e-05	452385	4.72285	2.89692	2.65788	0.987002
16		RBFOX1(ENSG00000078328).M1.0.001			RBFOX1(ENSG00000078328)	SBP																																					9.39e-05	452385	-1.09867	1.86366	0.347535	0.255307
16		RBL2(ENSG00000103479).M1.0.001			RBL2(ENSG00000103479)	SBP																																					9.95e-05	452385	-0.550482	1.8323	0.0902598	0.116994
16		RFWD3(ENSG00000168411).M1.0.001			RFWD3(ENSG00000168411)	SBP																																					0.000127104	452385	0.584387	1.62105	0.129959	0.143588
16		RGS11(ENSG00000076344).M1.0.001			RGS11(ENSG00000076344)	SBP																																					0.000534943	452385	-0.72203	0.79068	0.833892	0.442313
16		RHBDF1(ENSG00000007384).M1.0.001			RHBDF1(ENSG00000007384)	SBP																																					0.000233208	452385	-0.624833	1.19685	0.272551	0.220674
16		RHBDL1(ENSG00000103269).M1.0.001			RHBDL1(ENSG00000103269)	SBP																																					3.21e-05	452385	0.182078	3.22763	0.00318235	0.0199906
16		RHOT2(ENSG00000140983).M1.0.001			RHOT2(ENSG00000140983)	SBP																																					0.000269682	452385	1.18108	1.10847	1.13531	0.542656
16		RMI2(ENSG00000175643).M1.0.001			RMI2(ENSG00000175643)	SBP																																					4.64e-05	452385	2.5094	2.68211	0.875358	0.456582
16		RNF151(ENSG00000179580).M1.0.001			RNF151(ENSG00000179580)	SBP																																					6.74e-05	452385	-2.00474	2.22565	0.811338	0.434477
16		RNF166(ENSG00000158717).M1.0.001			RNF166(ENSG00000158717)	SBP																																					0.000122683	452385	1.87489	1.65656	1.28095	0.588848
16		RNF40(ENSG00000103549).M1.0.001			RNF40(ENSG00000103549)	SBP																																					7.85e-05	452385	-0.730625	2.06299	0.125428	0.140729
16		RNPS1(ENSG00000205937).M1.0.001			RNPS1(ENSG00000205937)	SBP																																					2.65e-05	452385	-4.57324	3.54797	1.66145	0.704637
16		ROGDI(ENSG00000067836).M1.0.001			ROGDI(ENSG00000067836)	SBP																																					5.08e-05	452385	0.48691	2.56287	0.0360947	0.0709286
16		RP11-20I23.1(ENSG00000260272).M1.0.001			RP11-20I23	SBP																																					4.64e-05	452385	-1.77815	2.68207	0.439537	0.294696
16		RP11-457D20.2(ENSG00000278499).M1.0.001			RP11-457D20	SBP																																					0.000155841	452385	-2.23682	1.45006	2.37951	0.910321
16		RP11-529K1.3(ENSG00000260537).M1.0.001			RP11-529K1	SBP																																					9.95e-06	452385	-13.7672	5.79362	5.64668	1.75725
16		RP11-566K11.2(ENSG00000198211).M1.0.001			RP11-566K11	SBP																																					0.0005681	452385	-1.43141	0.768225	3.47176	1.20464
16		RPGRIP1L(ENSG00000103494).M1.0.001			RPGRIP1L(ENSG00000103494)	SBP																																					0.000431049	452385	-0.00582751	0.88057	4.38e-05	0.00229927
16		RPL13(ENSG00000167526).M1.0.001			RPL13(ENSG00000167526)	SBP																																					3.09e-05	452385	7.88704	3.28693	5.75766	1.78471
16		RPL3L(ENSG00000140986).M1.0.001			RPL3L(ENSG00000140986)	SBP																																					0.00010721	452385	0.121338	1.76501	0.00472608	0.0244802
16		RPS2(ENSG00000140988).M1.0.001			RPS2(ENSG00000140988)	SBP																																					2.21e-05	452385	3.60345	3.88675	0.859533	0.451157
16		RPUSD1(ENSG00000007376).M1.0.001			RPUSD1(ENSG00000007376)	SBP																																					0.00069631	452385	-0.385096	0.692984	0.308811	0.237764
16		RRAD(ENSG00000166592).M1.0.001			RRAD(ENSG00000166592)	SBP																																					0.000166893	452385	3.26074	1.4155	5.30656	1.67274
16		RRN3(ENSG00000085721).M1.0.001			RRN3(ENSG00000085721)	SBP																																					0.00010721	452385	1.8726	1.76501	1.12563	0.539539
16		RSL1D1(ENSG00000171490).M1.0.001			RSL1D1(ENSG00000171490)	SBP																																					6.52e-05	452385	0.018798	2.26298	6.9e-05	0.00288798
16		RSPRY1(ENSG00000159579).M1.0.001			RSPRY1(ENSG00000159579)	SBP																																					3.32e-05	452385	0.616976	3.1734	0.0377995	0.0727086
16		SALL1(ENSG00000103449).M1.0.001			SALL1(ENSG00000103449)	SBP																																					0.000376891	452385	-0.978551	0.957265	1.04497	0.51333
16		SCNN1B(ENSG00000168447).M1.0.001			SCNN1B(ENSG00000168447)	SBP																																					0.000112736	452385	-0.267119	1.72119	0.0240855	0.057165
16		SCNN1G(ENSG00000166828).M1.0.001			SCNN1G(ENSG00000166828)	SBP																																					9.39e-05	452385	-2.56812	1.86366	1.89888	0.774165
16		SDR42E1(ENSG00000184860).M1.0.001			SDR42E1(ENSG00000184860)	SBP																																					3.98e-05	452385	0.259063	2.89703	0.00799661	0.0321035
16		SEC14L5(ENSG00000103184).M1.0.001			SEC14L5(ENSG00000103184)	SBP																																					0.000259735	452385	-2.10479	1.13413	3.44422	1.19741
16		SEPHS2(ENSG00000179918).M1.0.001			SEPHS2(ENSG00000179918)	SBP																																					6.41e-05	452385	-1.03998	2.28241	0.207614	0.187994
16		SEPT1(ENSG00000180096).M1.0.001			SEPT1(ENSG00000180096)	SBP																																					0.000306155	452385	1.37829	1.04095	1.75318	0.731709
16		SEPT12(ENSG00000140623).M1.0.001			SEPT12(ENSG00000140623)	SBP																																					0.000175735	452385	-1.54184	1.37321	1.26068	0.58249
16		SETD1A(ENSG00000099381).M1.0.001			SETD1A(ENSG00000099381)	SBP																																					1.55e-05	452385	-8.17004	4.64596	3.09241	1.10426
16		SETD6(ENSG00000103037).M1.0.001			SETD6(ENSG00000103037)	SBP																																					0.000190104	452385	-2.31783	1.32578	3.05647	1.09466
16		SEZ6L2(ENSG00000174938).M1.0.001			SEZ6L2(ENSG00000174938)	SBP																																					0.000173525	452385	-0.148029	1.38742	0.0113834	0.0385635
16		SF3B3(ENSG00000189091).M1.0.001			SF3B3(ENSG00000189091)	SBP																																					4.53e-05	452385	-0.0658841	2.71455	0.000589068	0.00849187
16		SGF29(ENSG00000176476).M1.0.001			SGF29(ENSG00000176476)	SBP																																					1.99e-05	452385	-3.05745	4.09681	0.556962	0.341524
16		SH2B1(ENSG00000178188).M1.0.001			SH2B1(ENSG00000178188)	SBP																																					9.95e-05	452385	1.3393	1.83229	0.53428	0.332722
16		SHCBP1(ENSG00000171241).M1.0.001			SHCBP1(ENSG00000171241)	SBP																																					0.000202261	452385	-0.71528	1.28512	0.309789	0.238215
16		SHISA9(ENSG00000237515).M1.0.001			SHISA9(ENSG00000237515)	SBP																																					1.77e-05	452385	-5.07451	4.34531	1.36379	0.614604
16		SLC12A3(ENSG00000070915).M1.0.001			SLC12A3(ENSG00000070915)	SBP																																					0.00104667	452385	-0.403468	0.565424	0.509177	0.322854
16		SLC12A4(ENSG00000124067).M1.0.001			SLC12A4(ENSG00000124067)	SBP																																					0.000491838	452385	-0.646518	0.822696	0.617565	0.364563
16		SLC22A31(ENSG00000259803).M1.0.001			SLC22A31(ENSG00000259803)	SBP																																					0.000160262	452385	-1.15777	1.44378	0.643048	0.374061
16		SLC38A7(ENSG00000103042).M1.0.001			SLC38A7(ENSG00000103042)	SBP																																					0.000302839	452385	-0.559431	1.05038	0.283661	0.225986
16		SLC38A8(ENSG00000166558).M1.0.001			SLC38A8(ENSG00000166558)	SBP																																					0.000160262	452385	0.818182	1.44368	0.321186	0.243443
16		SLC5A11(ENSG00000158865).M1.0.001			SLC5A11(ENSG00000158865)	SBP																																					0.000185683	452385	-0.11652	1.34129	0.00754677	0.0311561
16		SLC5A2(ENSG00000140675).M1.0.001			SLC5A2(ENSG00000140675)	SBP																																					0.000321629	452385	-0.180189	1.01926	0.0312527	0.0656643
16		SLC6A2(ENSG00000103546).M1.0.001			SLC6A2(ENSG00000103546)	SBP																																					0.00085215	452385	-0.203252	0.626202	0.105352	0.127553
16		SLC7A5(ENSG00000103257).M1.0.001			SLC7A5(ENSG00000103257)	SBP																																					8.4e-05	452385	-1.8023	1.9939	0.817054	0.436468
16		SLC7A6(ENSG00000103064).M1.0.001			SLC7A6(ENSG00000103064)	SBP																																					9.73e-05	452385	0.0924085	1.85581	0.00247946	0.0175992
16		SLC7A6OS(ENSG00000103061).M1.0.001			SLC7A6OS(ENSG00000103061)	SBP																																					1.77e-05	452385	1.0269	4.34532	0.0558487	0.0898123
16		SLC9A3R2(ENSG00000065054).M1.0.001			SLC9A3R2(ENSG00000065054)	SBP																																					5.31e-05	452385	-8.17496	2.50893	10.6168	2.95053
16		SLC9A5(ENSG00000135740).M1.0.001			SLC9A5(ENSG00000135740)	SBP																																					0.000123788	452385	1.79472	1.64256	1.19384	0.56137
16		SLX1A(ENSG00000132207).M1.0.001			SLX1A(ENSG00000132207)	SBP																																					3.98e-05	452385	1.04914	2.81966	0.138443	0.148843
16		SLX1B(ENSG00000181625).M1.0.001			SLX1B(ENSG00000181625)	SBP																																					0.000201156	452385	0.806957	1.28863	0.392145	0.274763
16		SLX4(ENSG00000188827).M1.0.001			SLX4(ENSG00000188827)	SBP																																					0.000418891	452385	1.17023	0.893193	1.71653	0.720926
16		SMG1(ENSG00000157106).M1.0.001			SMG1(ENSG00000157106)	SBP																																					5.53e-05	452385	-3.05702	2.45823	1.54651	0.670293
16		SMIM22(ENSG00000267795).M1.0.001			SMIM22(ENSG00000267795)	SBP																																					7.52e-05	452385	-3.33572	2.07804	2.57675	0.964795
16		SMPD3(ENSG00000103056).M1.0.001			SMPD3(ENSG00000103056)	SBP																																					1.66e-05	452385	-1.88851	4.48781	0.17708	0.171408
16		SNAI3(ENSG00000185669).M1.0.001			SNAI3(ENSG00000185669)	SBP																																					8.29e-05	452385	1.67602	1.93203	0.752539	0.41378
16		SNN(ENSG00000184602).M1.0.001			SNN(ENSG00000184602)	SBP																																					4.42e-06	452384	4.28478	8.69038	0.243097	0.206225
16		SNRNP25(ENSG00000161981).M1.0.001			SNRNP25(ENSG00000161981)	SBP																																					0.000235419	452385	-0.397246	1.19121	0.111209	0.131489
16		SNTB2(ENSG00000168807).M1.0.001			SNTB2(ENSG00000168807)	SBP																																					4.53e-05	452385	-2.87404	2.71454	1.12097	0.538038
16		SNX20(ENSG00000167208).M1.0.001			SNX20(ENSG00000167208)	SBP																																					0.00010942	452385	0.803853	1.74715	0.211686	0.190138
16		SNX29(ENSG00000048471).M1.0.001			SNX29(ENSG00000048471)	SBP																																					0.00026084	452385	1.39627	1.13173	1.52215	0.66295
16		SOX8(ENSG00000005513).M1.0.001			SOX8(ENSG00000005513)	SBP																																					3.54e-05	452385	-1.21623	3.07267	0.156676	0.159746
16		SPATA33(ENSG00000167523).M1.0.001			SPATA33(ENSG00000167523)	SBP																																					0.000134841	452385	2.8917	1.57386	3.37579	1.1794
16		SPG7(ENSG00000197912).M1.0.001			SPG7(ENSG00000197912)	SBP																																					0.000772572	452385	0.538632	0.657984	0.67012	0.38404
16		SPIRE2(ENSG00000204991).M1.0.001			SPIRE2(ENSG00000204991)	SBP																																					8.4e-05	452385	1.55159	1.99394	0.605526	0.360038
16		SPNS1(ENSG00000169682).M1.0.001			SPNS1(ENSG00000169682)	SBP																																					3.98e-05	452385	-3.93225	2.8969	1.84254	0.757822
16		SPSB3(ENSG00000162032).M1.0.001			SPSB3(ENSG00000162032)	SBP																																					4.42e-05	452385	8.26488	2.74827	9.04387	2.57909
16		SRCAP(ENSG00000080603).M1.0.001			SRCAP(ENSG00000080603)	SBP																																					3.98e-05	452385	1.71144	2.89692	0.349019	0.255966
16		SRL(ENSG00000185739).M1.0.001			SRL(ENSG00000185739)	SBP																																					3.65e-05	452385	2.22677	3.02604	0.541507	0.335538
16		SRRM2(ENSG00000167978).M1.0.001			SRRM2(ENSG00000167978)	SBP																																					0.000102789	452385	1.50227	1.80251	0.694608	0.392973
16		SSTR5(ENSG00000162009).M1.0.001			SSTR5(ENSG00000162009)	SBP																																					2.54e-05	452385	0.247083	3.62479	0.00464644	0.0242675
16		ST3GAL2(ENSG00000157350).M1.0.001			ST3GAL2(ENSG00000157350)	SBP																																					1.77e-05	452385	-6.34361	4.34536	2.13119	0.840646
16		STUB1(ENSG00000103266).M1.0.001			STUB1(ENSG00000103266)	SBP																																					3.09e-05	452385	2.99959	3.28478	0.833895	0.442314
16		STX1B(ENSG00000099365).M1.0.001			STX1B(ENSG00000099365)	SBP																																					1.44e-05	452385	0.879216	4.82067	0.0332641	0.0678912
16		STX4(ENSG00000103496).M1.0.001			STX4(ENSG00000103496)	SBP																																					0.000150314	452385	-1.44819	1.49064	0.94386	0.479796
16		SULT1A1(ENSG00000196502).M1.0.001			SULT1A1(ENSG00000196502)	SBP																																					0.000271892	452385	-0.722502	1.09522	0.435189	0.292895
16		SULT1A2(ENSG00000197165).M1.0.001			SULT1A2(ENSG00000197165)	SBP																																					0.000382418	452385	-1.36518	0.930816	2.15106	0.846272
16		SULT1A3(ENSG00000261052).M1.0.001			SULT1A3(ENSG00000261052)	SBP																																					9.39e-05	452385	3.04455	1.88543	2.60751	0.973228
16		SULT1A4(ENSG00000213648).M1.0.001			SULT1A4(ENSG00000213648)	SBP																																					9.06e-05	452385	0.929937	1.91961	0.234684	0.20199
16		SYCE1L(ENSG00000205078).M1.0.001			SYCE1L(ENSG00000205078)	SBP																																					0.000261945	452385	-0.306259	1.12999	0.0734564	0.104374
16		SYNGR3(ENSG00000127561).M1.0.001			SYNGR3(ENSG00000127561)	SBP																																					3.32e-05	452385	-2.76883	3.1735	0.761232	0.416866
16		SYT17(ENSG00000103528).M1.0.001			SYT17(ENSG00000103528)	SBP																																					0.000104999	452385	0.229007	1.78349	0.0164877	0.0468064
16		TAF1C(ENSG00000103168).M1.0.001			TAF1C(ENSG00000103168)	SBP																																					0.00023984	452385	0.423323	1.18018	0.128661	0.142773
16		TANGO6(ENSG00000103047).M1.0.001			TANGO6(ENSG00000103047)	SBP																																					0.000297313	452385	-0.488134	1.06005	0.212044	0.190326
16		TAOK2(ENSG00000149930).M1.0.001			TAOK2(ENSG00000149930)	SBP																																					0.00013263	452385	-1.298	1.58688	0.669052	0.383648
16		TAT(ENSG00000198650).M1.0.001			TAT(ENSG00000198650)	SBP																																					9.51e-05	452385	2.70165	1.8744	2.07747	0.825393
16		TBC1D10B(ENSG00000169221).M1.0.001			TBC1D10B(ENSG00000169221)	SBP																																					2.98e-05	452385	0.941338	3.34507	0.0791918	0.1088
16		TBC1D24(ENSG00000162065).M1.0.001			TBC1D24(ENSG00000162065)	SBP																																					7.85e-05	452385	-1.75604	2.06302	0.724538	0.403778
16		TBL3(ENSG00000183751).M1.0.001			TBL3(ENSG00000183751)	SBP																																					0.000170209	452385	0.101502	1.40084	0.00525018	0.0258397
16		TBX6(ENSG00000149922).M1.0.001			TBX6(ENSG00000149922)	SBP																																					0.00017463	452385	-1.15081	1.38311	0.692299	0.392134
16		TCEB2(ENSG00000103363).M1.0.001			TCEB2(ENSG00000103363)	SBP																																					2.87e-05	452385	-3.6898	3.40905	1.17149	0.554247
16		TCF25(ENSG00000141002).M1.0.001			TCF25(ENSG00000141002)	SBP																																					0.00010942	452385	1.53984	1.74713	0.776777	0.42236
16		TEKT5(ENSG00000153060).M1.0.001			TEKT5(ENSG00000153060)	SBP																																					0.00013263	452385	-0.644253	1.58691	0.16482	0.164464
16		TELO2(ENSG00000100726).M1.0.001			TELO2(ENSG00000100726)	SBP																																					0.000129315	452385	2.7212	1.60718	2.86679	1.04371
16		TEPP(ENSG00000159648).M1.0.001			TEPP(ENSG00000159648)	SBP																																					3.87e-05	452385	4.44227	2.93811	2.28599	0.884233
16		TERB1(ENSG00000249961).M1.0.001			TERB1(ENSG00000249961)	SBP																																					0.000194525	452385	0.789303	1.31039	0.362814	0.262054
16		TERF2IP(ENSG00000166848).M1.0.001			TERF2IP(ENSG00000166848)	SBP																																					0.000111631	452385	0.556561	1.72969	0.103535	0.126315
16		TGFB1I1(ENSG00000140682).M1.0.001			TGFB1I1(ENSG00000140682)	SBP																																					0.000122683	452385	2.81855	1.65169	2.91203	1.05591
16		THOC6(ENSG00000131652).M1.0.001			THOC6(ENSG00000131652)	SBP																																					0.000152525	452385	-0.953477	1.47979	0.415163	0.284531
16		THUMPD1(ENSG00000066654).M1.0.001			THUMPD1(ENSG00000066654)	SBP																																					0.000131525	452385	-0.649597	1.59357	0.166166	0.165235
16		TIGD7(ENSG00000140993).M1.0.001			TIGD7(ENSG00000140993)	SBP																																					0.000150314	452385	0.476841	1.49079	0.102309	0.125474
16		TK2(ENSG00000166548).M1.0.001			TK2(ENSG00000166548)	SBP																																					0.000166893	452385	-1.35312	1.41472	0.914817	0.470006
16		TLDC1(ENSG00000140950).M1.0.001			TLDC1(ENSG00000140950)	SBP																																					0.000108315	452385	1.55933	1.75606	0.788491	0.426482
16		TMC5(ENSG00000103534).M1.0.001			TMC5(ENSG00000103534)	SBP																																					0.000450943	452385	0.455476	0.860917	0.279903	0.224197
