## Supplemental Tables for "Association analyses of predicted loss-of-function variants prioritized 15 genes as blood pressure regulators" (part 2 of 3)

### Sheet: TS2_All_results (continued)
Supplementary Table 2 : Association results of predicted loss-of-function (pLoF) variants with systolic and diastolic blood pressure (SBP and DBP) using additive model, recessive model and gene-based test in 200k WES set, 300k WES set and 450k WES. Effect size (BETA) of allele1 and standard errors are expressed in standardized mmHg. Genomic coordinates are on build GRCh38.
16		TMC7(ENSG00000170537).M1.0.001			TMC7(ENSG00000170537)	SBP																																					9.39e-05	452385	2.20632	1.88559	1.36912	0.616251
16		TMED6(ENSG00000157315).M1.0.001			TMED6(ENSG00000157315)	SBP																																					0.000205577	452385	0.979409	1.27472	0.590339	0.354295
16		TMEM159(ENSG00000011638).M1.0.001			TMEM159(ENSG00000011638)	SBP																																					0.000152525	452385	0.841607	1.47995	0.323389	0.244447
16		TMEM170A(ENSG00000166822).M1.0.001			TMEM170A(ENSG00000166822)	SBP																																					0.000255314	452385	1.44562	1.14388	1.59716	0.685486
16		TMEM186(ENSG00000184857).M1.0.001			TMEM186(ENSG00000184857)	SBP																																					3.87e-05	452385	1.47254	2.93834	0.251148	0.21023
16		TMEM208(ENSG00000168701).M1.0.001			TMEM208(ENSG00000168701)	SBP																																					0.000316102	452385	1.25787	1.0282	1.49665	0.655238
16		TMEM219(ENSG00000149932).M1.0.001			TMEM219(ENSG00000149932)	SBP																																					6.96e-05	452385	4.54979	2.18997	4.31626	1.42309
16		TMEM231(ENSG00000205084).M1.0.001			TMEM231(ENSG00000205084)	SBP																																					9.28e-05	452385	1.18911	1.89667	0.39306	0.275155
16		TMEM8A(ENSG00000129925).M1.0.001			TMEM8A(ENSG00000129925)	SBP																																					0.000182367	452385	-2.20835	1.35339	2.66251	0.988266
16		TNFRSF12A(ENSG00000006327).M1.0.001			TNFRSF12A(ENSG00000006327)	SBP																																					0.000116052	452385	0.270096	1.69643	0.0253494	0.0587373
16		TNFRSF17(ENSG00000048462).M1.0.001			TNFRSF17(ENSG00000048462)	SBP																																					1.44e-05	452385	-2.84258	4.82068	0.347704	0.255382
16		TNP2(ENSG00000178279).M1.0.001			TNP2(ENSG00000178279)	SBP																																					0.00010942	452385	1.15109	1.74704	0.434126	0.292454
16		TNRC6A(ENSG00000090905).M1.0.001			TNRC6A(ENSG00000090905)	SBP																																					5.64e-05	452385	1.04046	2.43402	0.182727	0.174548
16		TOX3(ENSG00000103460).M1.0.001			TOX3(ENSG00000103460)	SBP																																					5.42e-05	452385	0.557402	2.48312	0.0503899	0.0849242
16		TP53TG3D(ENSG00000205456).M1.0.001			TP53TG3D(ENSG00000205456)	SBP																																					8.95e-05	452385	0.425542	1.86357	0.0521425	0.0865166
16		TPSAB1(ENSG00000172236).M1.0.001			TPSAB1(ENSG00000172236)	SBP																																					0.000236524	452385	-1.14652	1.18853	0.930548	0.475318
16		TPSB2(ENSG00000197253).M1.0.001			TPSB2(ENSG00000197253)	SBP																																					0.000303945	452385	-1.05365	1.02629	1.05402	0.516294
16		TPSD1(ENSG00000095917).M1.0.001			TPSD1(ENSG00000095917)	SBP																																					0.000245366	452385	1.25817	1.16292	1.17053	0.553942
16		TPSG1(ENSG00000116176).M1.0.001			TPSG1(ENSG00000116176)	SBP																																					0.00106878	452385	-0.544669	0.558968	0.949493	0.481686
16		TRADD(ENSG00000102871).M1.0.001			TRADD(ENSG00000102871)	SBP																																					2.65e-05	452385	1.7279	3.54796	0.23718	0.203252
16		TRAF7(ENSG00000131653).M1.0.001			TRAF7(ENSG00000131653)	SBP																																					8.07e-05	452385	-0.258477	2.03448	0.0161413	0.0462876
16		TRAP1(ENSG00000126602).M1.0.001			TRAP1(ENSG00000126602)	SBP																																					0.00139704	452385	-0.0745351	0.490331	0.0231069	0.0559225
16		TRAPPC2L(ENSG00000167515).M1.0.001			TRAPPC2L(ENSG00000167515)	SBP																																					0.000119367	452385	2.20676	1.67269	1.74053	0.727993
16		TRIM72(ENSG00000177238).M1.0.001			TRIM72(ENSG00000177238)	SBP																																					0.000150314	452385	2.29833	1.49155	2.37437	0.908891
16		TSC2(ENSG00000103197).M1.0.001			TSC2(ENSG00000103197)	SBP																																					4.64e-05	452385	0.419982	2.68306	0.024502	0.0576871
16		TSNAXIP1(ENSG00000102904).M1.0.001			TSNAXIP1(ENSG00000102904)	SBP																																					0.00056589	452385	0.0512379	0.76864	0.00444361	0.0237179
16		TSR3(ENSG00000007520).M1.0.001			TSR3(ENSG00000007520)	SBP																																					0.000177946	452385	0.164581	1.37012	0.0144292	0.0436458
16		TUFM(ENSG00000178952).M1.0.001			TUFM(ENSG00000178952)	SBP																																					5.86e-05	452385	-2.76246	2.38761	1.33865	0.606824
16		TVP23A(ENSG00000166676).M1.0.001			TVP23A(ENSG00000166676)	SBP																																					5.31e-05	452385	-3.27521	2.50891	1.70415	0.717273
16		TXNDC11(ENSG00000153066).M1.0.001			TXNDC11(ENSG00000153066)	SBP																																					0.000857677	452385	1.6427	0.624503	6.91905	2.06914
16		UBALD1(ENSG00000153443).M1.0.001			UBALD1(ENSG00000153443)	SBP																																					1.77e-05	452385	0.764663	4.34528	0.0309674	0.0653435
16		UBFD1(ENSG00000103353).M1.0.001			UBFD1(ENSG00000103353)	SBP																																					7.74e-05	452385	0.199013	2.07772	0.00917468	0.034473
16		UBN1(ENSG00000118900).M1.0.001			UBN1(ENSG00000118900)	SBP																																					1.66e-05	452385	0.375199	4.48797	0.00698913	0.0299445
16		UMOD(ENSG00000169344).M1.0.001			UMOD(ENSG00000169344)	SBP																																					0.00110194	452385	0.218946	0.551434	0.157647	0.160313
16		UNKL(ENSG00000059145).M1.0.001			UNKL(ENSG00000059145)	SBP																																					0.000351471	452385	-1.16947	0.971993	1.44761	0.640332
16		UQCRC2(ENSG00000140740).M1.0.001			UQCRC2(ENSG00000140740)	SBP																																					0.00013263	452385	-0.502829	1.58687	0.100406	0.124162
16		USB1(ENSG00000103005).M1.0.001			USB1(ENSG00000103005)	SBP																																					0.000176841	452385	1.49625	1.37436	1.18524	0.558633
16		USP10(ENSG00000103194).M1.0.001			USP10(ENSG00000103194)	SBP																																					0.000185683	452385	-2.37444	1.35909	3.0523	1.09354
16		USP31(ENSG00000103404).M1.0.001			USP31(ENSG00000103404)	SBP																																					6.52e-05	452385	4.26262	2.26298	3.54807	1.22465
16		UTP4(ENSG00000141076).M1.0.001			UTP4(ENSG00000141076)	SBP																																					4.86e-05	452385	-1.96037	2.62038	0.55969	0.342576
16		VAC14(ENSG00000103043).M1.0.001			VAC14(ENSG00000103043)	SBP																																					5.86e-05	452385	-0.657034	2.38761	0.0757269	0.106142
16		VASN(ENSG00000168140).M1.0.001			VASN(ENSG00000168140)	SBP																																					5.53e-05	452385	0.527091	2.45819	0.0459768	0.0808078
16		VAT1L(ENSG00000171724).M1.0.001			VAT1L(ENSG00000171724)	SBP																																					0.000190104	452385	1.58626	1.32771	1.42738	0.634152
16		VKORC1(ENSG00000167397).M1.0.001			VKORC1(ENSG00000167397)	SBP																																					0.000560363	452385	0.171372	0.772475	0.0492163	0.0838449
16		VPS35(ENSG00000069329).M1.0.001			VPS35(ENSG00000069329)	SBP																																					1.77e-05	452385	4.27013	4.34532	0.965693	0.487107
16		VPS4A(ENSG00000132612).M1.0.001			VPS4A(ENSG00000132612)	SBP																																					2.21e-05	452385	2.48694	3.88657	0.409445	0.282121
16		VPS9D1(ENSG00000075399).M1.0.001			VPS9D1(ENSG00000075399)	SBP																																					0.000184577	452385	-0.365344	1.34524	0.0737572	0.104609
16		VWA3A(ENSG00000175267).M1.0.001			VWA3A(ENSG00000175267)	SBP																																					0.000689678	452385	-0.0624396	0.695699	0.00805522	0.032225
16		WDR24(ENSG00000127580).M1.0.001			WDR24(ENSG00000127580)	SBP																																					9.84e-05	452385	2.32502	1.84257	1.59223	0.684012
16		WDR59(ENSG00000103091).M1.0.001			WDR59(ENSG00000103091)	SBP																																					0.000339313	452385	0.828968	0.99254	0.697555	0.394042
16		WDR90(ENSG00000161996).M1.0.001			WDR90(ENSG00000161996)	SBP																																					0.000853256	452385	-0.0131995	0.626341	0.000444111	0.00736402
16		WFDC1(ENSG00000103175).M1.0.001			WFDC1(ENSG00000103175)	SBP																																					0.000384628	452385	-0.539128	0.933522	0.33353	0.249038
16		WFIKKN1(ENSG00000127578).M1.0.001			WFIKKN1(ENSG00000127578)	SBP																																					0.000139262	452385	-0.62076	1.54865	0.160673	0.162072
16		WWOX(ENSG00000186153).M1.0.001			WWOX(ENSG00000186153)	SBP																																					0.000971518	452385	-0.527206	0.590448	0.797255	0.429556
16		WWP2(ENSG00000198373).M1.0.001			WWP2(ENSG00000198373)	SBP																																					9.06e-05	452385	0.531749	1.92004	0.0766993	0.106892
16		XYLT1(ENSG00000103489).M1.0.001			XYLT1(ENSG00000103489)	SBP																																					3.21e-05	452385	2.31554	3.22768	0.514664	0.325023
16		ZC3H7A(ENSG00000122299).M1.0.001			ZC3H7A(ENSG00000122299)	SBP																																					9.51e-05	452385	-0.788142	1.87443	0.176795	0.171248
16		ZDHHC1(ENSG00000159714).M1.0.001			ZDHHC1(ENSG00000159714)	SBP																																					0.000285155	452385	-1.66596	1.08241	2.3689	0.907368
16		ZDHHC7(ENSG00000153786).M1.0.001			ZDHHC7(ENSG00000153786)	SBP																																					2.65e-05	452385	-2.53443	3.54809	0.510236	0.323273
16		ZFHX3(ENSG00000140836).M1.0.001			ZFHX3(ENSG00000140836)	SBP																																					4.64e-05	452385	-2.18958	2.68203	0.666492	0.382709
16		ZFP1(ENSG00000184517).M1.0.001			ZFP1(ENSG00000184517)	SBP																																					0.000545995	452385	1.58932	0.780951	4.14169	1.37842
16		ZFP90(ENSG00000184939).M1.0.001			ZFP90(ENSG00000184939)	SBP																																					0.000123788	452385	-3.06776	1.64256	3.48818	1.20895
16		ZFPM1(ENSG00000179588).M1.0.001			ZFPM1(ENSG00000179588)	SBP																																					5.53e-05	452385	5.31542	2.45822	4.67555	1.51435
16		ZG16(ENSG00000174992).M1.0.001			ZG16(ENSG00000174992)	SBP																																					2.43e-05	452385	-0.620506	3.70788	0.0280053	0.0619326
16		ZG16B(ENSG00000162078).M1.0.001			ZG16B(ENSG00000162078)	SBP																																					3.98e-05	452385	-4.13091	2.89867	2.03092	0.812121
16		ZKSCAN2(ENSG00000155592).M1.0.001			ZKSCAN2(ENSG00000155592)	SBP																																					0.000116052	452385	-0.855306	1.69642	0.254199	0.211737
16		ZNF174(ENSG00000103343).M1.0.001			ZNF174(ENSG00000103343)	SBP																																					8.07e-05	452385	0.13577	2.03456	0.00445314	0.023744
16		ZNF19(ENSG00000157429).M1.0.001			ZNF19(ENSG00000157429)	SBP																																					0.000390154	452385	-1.87769	0.924382	4.12617	1.37443
16		ZNF200(ENSG00000010539).M1.0.001			ZNF200(ENSG00000010539)	SBP																																					0.000439891	452385	0.698891	0.871631	0.642916	0.374012
16		ZNF205(ENSG00000122386).M1.0.001			ZNF205(ENSG00000122386)	SBP																																					5.08e-05	452385	-1.23561	2.56282	0.232448	0.200856
16		ZNF213(ENSG00000085644).M1.0.001			ZNF213(ENSG00000085644)	SBP																																					0.00013263	452385	-3.81062	1.58691	5.76616	1.78681
16		ZNF23(ENSG00000167377).M1.0.001			ZNF23(ENSG00000167377)	SBP																																					0.000217735	452385	2.06238	1.23862	2.77245	1.01819
16		ZNF263(ENSG00000006194).M1.0.001			ZNF263(ENSG00000006194)	SBP																																					0.000134841	452385	2.9981	1.57394	3.62841	1.24564
16		ZNF267(ENSG00000185947).M1.0.001			ZNF267(ENSG00000185947)	SBP																																					0.000324944	452385	-0.0128437	1.01405	0.000160422	0.00441112
16		ZNF276(ENSG00000158805).M1.0.001			ZNF276(ENSG00000158805)	SBP																																					0.000161367	452385	1.52907	1.43869	1.12959	0.540816
16		ZNF319(ENSG00000166188).M1.0.001			ZNF319(ENSG00000166188)	SBP																																					1.88e-05	452385	-5.04602	4.21552	1.43283	0.63582
16		ZNF423(ENSG00000102935).M1.0.001			ZNF423(ENSG00000102935)	SBP																																					6.08e-05	452385	-1.6214	2.34377	0.478574	0.31063
16		ZNF469(ENSG00000225614).M1.0.001			ZNF469(ENSG00000225614)	SBP																																					0.000167998	452385	1.40864	1.41006	0.99799	0.49785
16		ZNF48(ENSG00000180035).M1.0.001			ZNF48(ENSG00000180035)	SBP																																					6.52e-05	452385	3.39277	2.26297	2.24777	0.873522
16		ZNF500(ENSG00000103199).M1.0.001			ZNF500(ENSG00000103199)	SBP																																					6.3e-05	452385	-1.50965	2.30234	0.429946	0.290717
16		ZNF597(ENSG00000167981).M1.0.001			ZNF597(ENSG00000167981)	SBP																																					5.64e-05	452385	-0.85594	2.43394	0.123671	0.13961
16		ZNF598(ENSG00000167962).M1.0.001			ZNF598(ENSG00000167962)	SBP																																					3.54e-05	452385	-1.71754	3.07265	0.312455	0.239444
16		ZNF646(ENSG00000167395).M1.0.001			ZNF646(ENSG00000167395)	SBP																																					0.000152525	452385	0.244133	1.47979	0.0272178	0.0609997
16		ZNF668(ENSG00000167394).M1.0.001			ZNF668(ENSG00000167394)	SBP																																					1.99e-05	452385	-5.3852	4.09679	1.72789	0.724273
16		ZNF688(ENSG00000229809).M1.0.001			ZNF688(ENSG00000229809)	SBP																																					0.000142578	452385	-0.950442	1.53054	0.385624	0.271964
16		ZNF689(ENSG00000156853).M1.0.001			ZNF689(ENSG00000156853)	SBP																																					5.42e-05	452385	0.839962	2.48328	0.114411	0.133608
16		ZNF720(ENSG00000197302).M1.0.001			ZNF720(ENSG00000197302)	SBP																																					7.52e-05	452385	-2.69133	2.1085	1.62925	0.695063
16		ZNF747(ENSG00000169955).M1.0.001			ZNF747(ENSG00000169955)	SBP																																					0.000270787	452385	0.220699	1.11081	0.0394748	0.0744244
16		ZNF75A(ENSG00000162086).M1.0.001			ZNF75A(ENSG00000162086)	SBP																																					0.000143683	452385	1.47163	1.52475	0.931546	0.475654
16		ZNF764(ENSG00000169951).M1.0.001			ZNF764(ENSG00000169951)	SBP																																					0.00024205	452385	0.964072	1.17499	0.673207	0.38517
16		ZNF778(ENSG00000170100).M1.0.001			ZNF778(ENSG00000170100)	SBP																																					0.000219945	452385	0.652421	1.23238	0.280262	0.224368
16		ZNF785(ENSG00000197162).M1.0.001			ZNF785(ENSG00000197162)	SBP																																					0.000246471	452385	-0.46082	1.16425	0.156665	0.15974
16		ZNF821(ENSG00000102984).M1.0.001			ZNF821(ENSG00000102984)	SBP																																					1.88e-05	452385	1.90988	4.21564	0.205251	0.186743
16		ZNF843(ENSG00000176723).M1.0.001			ZNF843(ENSG00000176723)	SBP																																					0.000374681	452385	0.368128	0.953505	0.149057	0.155251
16		ZP2(ENSG00000103310).M1.0.001			ZP2(ENSG00000103310)	SBP																																					0.000123788	452385	3.33068	1.64258	4.11161	1.37069
16		ZSCAN10(ENSG00000130182).M1.0.001			ZSCAN10(ENSG00000130182)	SBP																																					0.000123788	452385	-0.38906	1.63126	0.0568835	0.0907162
16		ZSCAN32(ENSG00000140987).M1.0.001			ZSCAN32(ENSG00000140987)	SBP																																					0.000689678	452385	-0.0938322	0.695228	0.0182159	0.0493243
17		AANAT(ENSG00000129673).M1.0.001			AANAT(ENSG00000129673)	SBP																																					3.65e-05	452385	2.36864	3.02888	0.611553	0.362307
17		AARSD1(ENSG00000266967).M1.0.001			AARSD1(ENSG00000266967)	SBP																																					0.00034926	452385	-1.28084	0.978675	1.71282	0.719833
17		AATF(ENSG00000275700).M1.0.001			AATF(ENSG00000275700)	SBP																																					0.000618942	452385	-0.603731	0.735377	0.674011	0.385465
17		AATK(ENSG00000181409).M1.0.001			AATK(ENSG00000181409)	SBP																																					0.000127104	452385	-4.38947	1.62187	7.32478	2.16742
17		ABCA10(ENSG00000154263).M1.0.001			ABCA10(ENSG00000154263)	SBP																																					0.00202593	452385	0.329614	0.407334	0.654801	0.378407
17		ABCA5(ENSG00000154265).M1.0.001			ABCA5(ENSG00000154265)	SBP																																					0.000562574	452385	-0.122289	0.771264	0.02514	0.0584793
17		ABCA6(ENSG00000154262).M1.0.001			ABCA6(ENSG00000154262)	SBP																																					0.00113399	452385	-0.377391	0.544852	0.479763	0.311109
17		ABCA8(ENSG00000141338).M1.0.001			ABCA8(ENSG00000141338)	SBP																																					0.00171425	452385	-0.141808	0.442429	0.102734	0.125766
17		ABCA9(ENSG00000154258).M1.0.001			ABCA9(ENSG00000154258)	SBP																																					0.00140478	452385	0.179156	0.486919	0.135378	0.146959
17		ABCC3(ENSG00000108846).M1.0.001			ABCC3(ENSG00000108846)	SBP																																					0.000516153	452385	-1.79685	0.805172	4.98022	1.5911
17		ABHD15(ENSG00000168792).M1.0.001			ABHD15(ENSG00000168792)	SBP																																					0.000211103	452385	0.887928	1.25902	0.497383	0.318169
17		ABI3(ENSG00000108798).M1.0.001			ABI3(ENSG00000108798)	SBP																																					4.75e-05	452385	-1.14386	2.6521	0.186023	0.176364
17		ABR(ENSG00000159842).M1.0.001			ABR(ENSG00000159842)	SBP																																					0.000121578	452385	-0.300365	1.6583	0.0328075	0.0673909
17		AC129492.1(ENSG00000279152).M1.0.001			AC129492	SBP																																					3.09e-05	452385	-2.78155	3.28653	0.716306	0.400818
17		ACACA(ENSG00000278540).M1.0.001			ACACA(ENSG00000278540)	SBP																																					0.000133736	452385	1.397	1.58115	0.780634	0.423719
17		ACADVL(ENSG00000072778).M1.0.001			ACADVL(ENSG00000072778)	SBP																																					0.000312787	452385	0.338248	1.03409	0.106993	0.128664
17		ACAP1(ENSG00000072818).M1.0.001			ACAP1(ENSG00000072818)	SBP																																					0.000131525	452385	1.6621	1.59437	1.08676	0.526967
17		ACBD4(ENSG00000181513).M1.0.001			ACBD4(ENSG00000181513)	SBP																																					0.000187893	452385	-2.07317	1.3341	2.41486	0.920137
17		ACE(ENSG00000159640).M1.0.001			ACE(ENSG00000159640)	SBP																																					0.000885308	452385	-0.462657	0.614247	0.567325	0.345512
17		ACLY(ENSG00000131473).M1.0.001			ACLY(ENSG00000131473)	SBP																																					0.000188998	452385	-2.65993	1.33042	3.99726	1.34128
17		ACOX1(ENSG00000161533).M1.0.001			ACOX1(ENSG00000161533)	SBP																																					6.96e-05	452385	-0.679005	2.19114	0.0960298	0.121107
17		ACSF2(ENSG00000167107).M1.0.001			ACSF2(ENSG00000167107)	SBP																																					0.000729467	452385	0.314709	0.677433	0.215817	0.192299
17		ADAM11(ENSG00000073670).M1.0.001			ADAM11(ENSG00000073670)	SBP																																					9.06e-05	452385	1.27235	1.92062	0.438865	0.294418
17		ADAP2(ENSG00000184060).M1.0.001			ADAP2(ENSG00000184060)	SBP																																					0.00048189	452385	0.664075	0.833272	0.635127	0.37112
17		ADORA2B(ENSG00000170425).M1.0.001			ADORA2B(ENSG00000170425)	SBP																																					0.000271892	452385	-0.943445	1.10907	0.723621	0.403448
17		ADPRM(ENSG00000170222).M1.0.001			ADPRM(ENSG00000170222)	SBP																																					0.000223261	452385	-2.30677	1.22388	3.55246	1.22579
17		AFMID(ENSG00000183077).M1.0.001			AFMID(ENSG00000183077)	SBP																																					0.000353681	452385	-0.739027	0.972836	0.577086	0.349249
17		AIPL1(ENSG00000129221).M1.0.001			AIPL1(ENSG00000129221)	SBP																																					0.000557048	452385	-0.257146	0.773538	0.110508	0.131023
17		AKAP1(ENSG00000121057).M1.0.001			AKAP1(ENSG00000121057)	SBP																																					0.000180156	452385	-0.824401	1.36235	0.366183	0.26353
17		AKAP10(ENSG00000108599).M1.0.001			AKAP10(ENSG00000108599)	SBP																																					3.09e-05	452385	4.12457	3.28662	1.57492	0.678827
17		ALDH3A1(ENSG00000108602).M1.0.001			ALDH3A1(ENSG00000108602)	SBP																																					0.000571416	452385	0.559427	0.762368	0.538466	0.334354
17		ALDH3A2(ENSG00000072210).M1.0.001			ALDH3A2(ENSG00000072210)	SBP																																					8.18e-05	452385	1.86746	2.02179	0.853166	0.448967
17		ALDOC(ENSG00000109107).M1.0.001			ALDOC(ENSG00000109107)	SBP																																					9.28e-05	452385	2.8866	1.89765	2.31387	0.89203
17		ALOX12(ENSG00000108839).M1.0.001			ALOX12(ENSG00000108839)	SBP																																					0.000208893	452385	-1.82905	1.26528	2.08965	0.828859
17		ALOX12B(ENSG00000179477).M1.0.001			ALOX12B(ENSG00000179477)	SBP																																					0.000116052	452385	-0.812112	1.6973	0.228937	0.199068
17		ALOX15(ENSG00000161905).M1.0.001			ALOX15(ENSG00000161905)	SBP																																					0.000162472	452385	0.362216	1.43476	0.0637347	0.0965369
17		ALOX15B(ENSG00000179593).M1.0.001			ALOX15B(ENSG00000179593)	SBP																																					0.000300629	452385	-0.822411	1.04842	0.615323	0.363722
17		ALOXE3(ENSG00000179148).M1.0.001			ALOXE3(ENSG00000179148)	SBP																																					0.000235419	452385	-0.414254	1.19208	0.12076	0.137742
17		ALYREF(ENSG00000183684).M1.0.001			ALYREF(ENSG00000183684)	SBP																																					0.000107211	452377	-0.204098	1.76594	0.0133574	0.041919
17		AMZ2(ENSG00000196704).M1.0.001			AMZ2(ENSG00000196704)	SBP																																					0.000434365	452385	-0.513214	0.878336	0.34141	0.252575
17		ANAPC11(ENSG00000141552).M1.0.001			ANAPC11(ENSG00000141552)	SBP																																					0.000267471	452385	0.0352227	1.12298	0.000983794	0.0110052
17		ANKFN1(ENSG00000153930).M1.0.001			ANKFN1(ENSG00000153930)	SBP																																					0.000158051	452385	-0.6534	1.4545	0.201805	0.184909
17		ANKFY1(ENSG00000185722).M1.0.001			ANKFY1(ENSG00000185722)	SBP																																					5.53e-05	452385	-0.838723	2.45949	0.116291	0.134841
17		ANKRD13B(ENSG00000198720).M1.0.001			ANKRD13B(ENSG00000198720)	SBP																																					5.19e-05	452385	0.302236	2.53673	0.0141953	0.0432741
17		ANKRD40(ENSG00000154945).M1.0.001			ANKRD40(ENSG00000154945)	SBP																																					6.3e-05	452385	-2.1348	2.30356	0.858845	0.45092
17		AOC2(ENSG00000131480).M1.0.001			AOC2(ENSG00000131480)	SBP																																					0.000717309	452385	0.879217	0.686497	1.64027	0.698343
17		AOC3(ENSG00000131471).M1.0.001			AOC3(ENSG00000131471)	SBP																																					0.000648784	452385	-1.9379	0.718285	7.27896	2.15635
17		AP2B1(ENSG00000006125).M1.0.001			AP2B1(ENSG00000006125)	SBP																																					3.87e-05	452385	-3.15277	2.93985	1.1501	0.547403
17		APOH(ENSG00000091583).M1.0.001			APOH(ENSG00000091583)	SBP																																					0.000205577	452385	-1.83896	1.26878	2.10075	0.832013
17		ARHGAP23(ENSG00000275832).M1.0.001			ARHGAP23(ENSG00000275832)	SBP																																					6.52e-05	452385	-0.0431287	2.26415	0.000362846	0.0066509
17		ARHGAP27(ENSG00000159314).M1.0.001			ARHGAP27(ENSG00000159314)	SBP																																					0.000194525	452385	1.86501	1.3111	2.02344	0.809982
17		ARHGAP44(ENSG00000006740).M1.0.001			ARHGAP44(ENSG00000006740)	SBP																																					5.08e-05	452385	0.343674	2.56421	0.0179633	0.0489632
17		ARHGDIA(ENSG00000141522).M1.0.001			ARHGDIA(ENSG00000141522)	SBP																																					3.09e-05	452385	-1.32439	3.28694	0.162348	0.163041
17		ARHGEF15(ENSG00000198844).M1.0.001			ARHGEF15(ENSG00000198844)	SBP																																					0.000108315	452385	-4.00807	1.73924	5.31073	1.67378
17		ARL16(ENSG00000214087).M1.0.001			ARL16(ENSG00000214087)	SBP																																					0.000311681	452385	0.660054	1.03593	0.405973	0.280652
17		ARL17A(ENSG00000185829).M1.0.001			ARL17A(ENSG00000185829)	SBP																																					1.11e-05	452385	-2.82104	5.49939	0.263141	0.216117
17		ARL4D(ENSG00000175906).M1.0.001			ARL4D(ENSG00000175906)	SBP																																					1.33e-05	452385	0.691429	5.02024	0.0189691	0.050388
17		ARL5C(ENSG00000141748).M1.0.001			ARL5C(ENSG00000141748)	SBP																																					2.65e-05	452385	2.5021	3.5499	0.496794	0.317934
17		ARMC7(ENSG00000125449).M1.0.001			ARMC7(ENSG00000125449)	SBP																																					1.88e-05	452385	8.12574	4.21791	3.71135	1.26726
17		ARRB2(ENSG00000141480).M1.0.001			ARRB2(ENSG00000141480)	SBP																																					3.65e-05	452385	-10.2522	3.0285	11.4598	3.14802
17		ARSG(ENSG00000141337).M1.0.001			ARSG(ENSG00000141337)	SBP																																					0.000467522	452385	-1.19384	0.846015	1.9913	0.800781
17		ASB16(ENSG00000161664).M1.0.001			ASB16(ENSG00000161664)	SBP																																					0.000348155	452385	1.31535	0.977795	1.80962	0.748231
17		ASGR1(ENSG00000141505).M1.0.001			ASGR1(ENSG00000141505)	SBP																																					0.000240945	452385	-0.62276	1.17812	0.279422	0.223967
17		ASGR2(ENSG00000161944).M1.0.001			ASGR2(ENSG00000161944)	SBP																																					0.000364734	452385	-1.47499	0.954806	2.38642	0.912241
17		ASIC2(ENSG00000108684).M1.0.001			ASIC2(ENSG00000108684)	SBP																																					3.43e-05	452385	-1.23292	3.12354	0.155802	0.159234
17		ASPSCR1(ENSG00000169696).M1.0.001			ASPSCR1(ENSG00000169696)	SBP																																					0.00104557	452385	-0.349733	0.564844	0.383368	0.270992
17		ATAD5(ENSG00000176208).M1.0.001			ATAD5(ENSG00000176208)	SBP																																					9.73e-05	452385	-1.5267	1.85398	0.678101	0.386961
17		ATP1B2(ENSG00000129244).M1.0.001			ATP1B2(ENSG00000129244)	SBP																																					1.88e-05	452385	-2.74964	4.21781	0.424989	0.28865
17		ATP2A3(ENSG00000074370).M1.0.001			ATP2A3(ENSG00000074370)	SBP																																					0.00017242	452385	-1.31169	1.39258	0.887201	0.460627
17		ATP5H(ENSG00000167863).M1.0.001			ATP5H(ENSG00000167863)	SBP																																					2.98e-05	452385	-0.147097	3.34684	0.00193169	0.0154981
17		ATP6V0A1(ENSG00000033627).M1.0.001			ATP6V0A1(ENSG00000033627)	SBP																																					7.18e-05	452385	-2.76112	2.15714	1.63838	0.697781
17		ATPAF2(ENSG00000171953).M1.0.001			ATPAF2(ENSG00000171953)	SBP																																					0.00030505	452385	0.614513	1.04719	0.344359	0.253892
17		AURKB(ENSG00000178999).M1.0.001			AURKB(ENSG00000178999)	SBP																																					0.000593521	452385	0.638619	0.750964	0.72318	0.40329
17		AXIN2(ENSG00000168646).M1.0.001			AXIN2(ENSG00000168646)	SBP																																					2.87e-05	452385	0.282253	3.41069	0.00684845	0.0296317
17		B3GNTL1(ENSG00000175711).M1.0.001			B3GNTL1(ENSG00000175711)	SBP																																					0.000277419	452385	3.30101	1.09804	9.03766	2.57762
17		B4GALNT2(ENSG00000167080).M1.0.001			B4GALNT2(ENSG00000167080)	SBP																																					0.000279629	452385	-0.74699	1.09363	0.466544	0.305762
17		B9D1(ENSG00000108641).M1.0.001			B9D1(ENSG00000108641)	SBP																																					0.000131525	452385	-0.660739	1.5944	0.171738	0.168404
17		BAIAP2(ENSG00000175866).M1.0.001			BAIAP2(ENSG00000175866)	SBP																																					0.000306155	452385	1.50174	1.04537	2.06369	0.821471
17		BCAS3(ENSG00000141376).M1.0.001			BCAS3(ENSG00000141376)	SBP																																					0.000181262	452385	0.199376	1.35821	0.0215483	0.0538941
17		BCL6B(ENSG00000161940).M1.0.001			BCL6B(ENSG00000161940)	SBP																																					2.54e-05	452385	-4.09305	3.62619	1.27407	0.586692
17		BECN1(ENSG00000126581).M1.0.001			BECN1(ENSG00000126581)	SBP																																					3.32e-05	452385	6.59048	3.1751	4.30842	1.42108
17		BIRC5(ENSG00000089685).M1.0.001			BIRC5(ENSG00000089685)	SBP																																					2.1e-05	452385	3.72967	3.99011	0.873717	0.456021
17		BLMH(ENSG00000108578).M1.0.001			BLMH(ENSG00000108578)	SBP																																					6.41e-05	452385	-2.97106	2.28367	1.69259	0.71386
17		BORCS6(ENSG00000196544).M1.0.001			BORCS6(ENSG00000196544)	SBP																																					2.21e-05	452385	-0.716288	3.88863	0.0339298	0.0686153
17		BPTF(ENSG00000171634).M1.0.001			BPTF(ENSG00000171634)	SBP																																					5.53e-05	452385	3.78534	2.4595	2.36873	0.907322
17		BRCA1(ENSG00000012048).M1.0.001			BRCA1(ENSG00000012048)	SBP																																					0.000436575	452385	-1.33252	0.875418	2.31694	0.892888
17		BRIP1(ENSG00000136492).M1.0.001			BRIP1(ENSG00000136492)	SBP																																					0.000835571	452385	-0.0711491	0.632272	0.0126628	0.040766
17		BTBD17(ENSG00000204347).M1.0.001			BTBD17(ENSG00000204347)	SBP																																					2.76e-05	452385	2.31065	3.47827	0.441308	0.295428
17		C17orf100(ENSG00000279257).M1.0.001			C17orf100(ENSG00000279257)	SBP																																					0.000248682	452385	-0.793847	1.15985	0.468461	0.30654
17		C17orf105(ENSG00000231256).M1.0.001			C17orf105(ENSG00000231256)	SBP																																					0.000160262	452385	0.35363	1.44443	0.0599381	0.0933451
17		C17orf107(ENSG00000205710).M1.0.001			C17orf107(ENSG00000205710)	SBP																																					0.000821203	452385	0.330354	0.639053	0.26723	0.218104
17		C17orf47(ENSG00000181013).M1.0.001			C17orf47(ENSG00000181013)	SBP																																					0.000335997	452385	0.801826	0.994502	0.650053	0.376654
17		C17orf49(ENSG00000258315).M1.0.001			C17orf49(ENSG00000258315)	SBP																																					2.76e-05	452385	1.93521	3.47813	0.309574	0.238116
17		C17orf50(ENSG00000270806).M1.0.001			C17orf50(ENSG00000270806)	SBP																																					0.000291787	452385	0.799849	1.0721	0.556603	0.341386
17		C17orf51(ENSG00000212719).M1.0.001			C17orf51(ENSG00000212719)	SBP																																					0.000142578	452385	-0.0360161	1.51966	0.000561694	0.00829033
17		C17orf53(ENSG00000125319).M1.0.001			C17orf53(ENSG00000125319)	SBP																																					0.000116052	452385	0.366746	1.69742	0.0466824	0.0814768
17		C17orf58(ENSG00000186665).M1.0.001			C17orf58(ENSG00000186665)	SBP																																					8.84e-06	452385	2.17504	6.14846	0.125141	0.140547
17		C17orf62(ENSG00000178927).M1.0.001			C17orf62(ENSG00000178927)	SBP																																					9.73e-05	452385	1.29043	1.85396	0.484467	0.313001
17		C17orf64(ENSG00000141371).M1.0.001			C17orf64(ENSG00000141371)	SBP																																					0.000293997	452385	-1.28342	1.06659	1.4479	0.640421
17		C17orf67(ENSG00000214226).M1.0.001			C17orf67(ENSG00000214226)	SBP																																					0.00019563	452385	-2.94091	1.31416	5.00804	1.59808
17		C17orf74(ENSG00000184560).M1.0.001			C17orf74(ENSG00000184560)	SBP																																					0.000259735	452385	1.01845	1.13472	0.805562	0.432461
17		C17orf75(ENSG00000108666).M1.0.001			C17orf75(ENSG00000108666)	SBP																																					7.29e-05	452385	1.55637	2.14077	0.528548	0.33048
17		C17orf78(ENSG00000278505).M1.0.001			C17orf78(ENSG00000278505)	SBP																																					8.18e-05	452385	-0.948139	2.02189	0.219902	0.194421
17		C17orf80(ENSG00000141219).M1.0.001			C17orf80(ENSG00000141219)	SBP																																					0.000449838	452385	1.0003	0.863352	1.34242	0.607994
17		C17orf89(ENSG00000224877).M1.0.001			C17orf89(ENSG00000224877)	SBP																																					1.44e-05	452385	8.6589	4.82323	3.22293	1.13898
17		C17orf97(ENSG00000187624).M1.0.001			C17orf97(ENSG00000187624)	SBP																																					0.000108315	452385	2.69915	1.76179	2.34719	0.901325
17		C17orf98(ENSG00000275489).M1.0.001			C17orf98(ENSG00000275489)	SBP																																					3.76e-05	452385	-2.52857	2.9828	0.718622	0.401652
17		C17orf99(ENSG00000187997).M1.0.001			C17orf99(ENSG00000187997)	SBP																																					9.95e-05	452385	-1.80849	1.83331	0.973107	0.48958
17		C1QBP(ENSG00000108561).M1.0.001			C1QBP(ENSG00000108561)	SBP																																					8.07e-05	452385	0.815265	2.03558	0.160406	0.161917
17		C1QL1(ENSG00000131094).M1.0.001			C1QL1(ENSG00000131094)	SBP																																					3.09e-05	452385	-2.02148	3.28659	0.378307	0.268806
17		C1QTNF1(ENSG00000173918).M1.0.001			C1QTNF1(ENSG00000173918)	SBP																																					5.75e-05	452385	5.80558	2.4117	5.79489	1.79391
17		CA10(ENSG00000154975).M1.0.001			CA10(ENSG00000154975)	SBP																																					2.87e-05	452385	5.30695	3.41063	2.42114	0.921877
17		CA4(ENSG00000167434).M1.0.001			CA4(ENSG00000167434)	SBP																																					4.86e-05	452385	0.336361	2.62183	0.016459	0.0467636
17		CACNA1G(ENSG00000006283).M1.0.001			CACNA1G(ENSG00000006283)	SBP																																					0.000184577	452385	0.726832	1.33843	0.294901	0.23129
17		CACNB1(ENSG00000067191).M1.0.001			CACNB1(ENSG00000067191)	SBP																																					4.42e-05	452385	-0.335308	2.74975	0.0148697	0.0443386
17		CACNG1(ENSG00000108878).M1.0.001			CACNG1(ENSG00000108878)	SBP																																					2.1e-05	452385	-4.19903	3.98968	1.1077	0.53375
17		CACNG4(ENSG00000075461).M1.0.001			CACNG4(ENSG00000075461)	SBP																																					1.33e-05	452385	3.98602	5.02014	0.630444	0.369376
17		CACNG5(ENSG00000075429).M1.0.001			CACNG5(ENSG00000075429)	SBP																																					2.98e-05	452385	4.46762	3.34684	1.78189	0.740125
17		CALCOCO2(ENSG00000136436).M1.0.001			CALCOCO2(ENSG00000136436)	SBP																																					0.000206682	452385	1.48009	1.27198	1.354	0.61158
17		CAMKK1(ENSG00000004660).M1.0.001			CAMKK1(ENSG00000004660)	SBP																																					8.51e-05	452385	-0.790388	1.98195	0.159036	0.161122
17		CAMTA2(ENSG00000108509).M1.0.001			CAMTA2(ENSG00000108509)	SBP																																					0.000103894	452385	2.27829	1.79385	1.61304	0.69023
17		CANT1(ENSG00000171302).M1.0.001			CANT1(ENSG00000171302)	SBP																																					0.00010942	452385	-1.63316	1.74799	0.872923	0.455749
17		CARD14(ENSG00000141527).M1.0.001			CARD14(ENSG00000141527)	SBP																																					0.000259735	452385	0.63263	1.12535	0.316026	0.241084
17		CASC3(ENSG00000108349).M1.0.001			CASC3(ENSG00000108349)	SBP																																					0.000383523	452385	-0.159785	0.933975	0.0292685	0.0634056
17		CASKIN2(ENSG00000177303).M1.0.001			CASKIN2(ENSG00000177303)	SBP																																					0.000511732	452385	0.585683	0.808608	0.524625	0.328942
17		CBX1(ENSG00000108468).M1.0.001			CBX1(ENSG00000108468)	SBP																																					1.11e-05	452385	-7.23546	5.4993	1.73108	0.725213
17		CBX2(ENSG00000173894).M1.0.001			CBX2(ENSG00000173894)	SBP																																					0.000348155	452385	-1.06696	0.981154	1.18255	0.557774
17		CBX4(ENSG00000141582).M1.0.001			CBX4(ENSG00000141582)	SBP																																					6.63e-06	452385	-2.55172	7.1011	0.129126	0.143066
17		CCDC103(ENSG00000167131).M1.0.001			CCDC103(ENSG00000167131)	SBP																																					0.000122683	452385	0.83192	1.65084	0.253952	0.211615
17		CCDC137(ENSG00000185298).M1.0.001			CCDC137(ENSG00000185298)	SBP																																					0.000196735	452385	-0.15271	1.30373	0.0137201	0.0425102
17		CCDC144A(ENSG00000170160).M1.0.001			CCDC144A(ENSG00000170160)	SBP																																					0.00103673	452385	0.574476	0.567201	1.02582	0.50704
17		CCDC144NL(ENSG00000205212).M1.0.001			CCDC144NL(ENSG00000205212)	SBP																																					0.000309471	452385	0.268884	1.0401	0.0668313	0.0990829
17		CCDC182(ENSG00000166329).M1.0.001			CCDC182(ENSG00000166329)	SBP																																					3.87e-05	452385	3.52499	2.9396	1.43794	0.637379
17		CCDC40(ENSG00000141519).M1.0.001			CCDC40(ENSG00000141519)	SBP																																					0.00030505	452385	-1.60207	1.04335	2.35776	0.90427
17		CCDC42(ENSG00000161973).M1.0.001			CCDC42(ENSG00000161973)	SBP																																					0.000287366	452385	0.164194	1.07882	0.023164	0.0559956
17		CCDC43(ENSG00000180329).M1.0.001			CCDC43(ENSG00000180329)	SBP																																					0.000150314	452385	1.61149	1.4917	1.16706	0.552833
17		CCDC47(ENSG00000108588).M1.0.001			CCDC47(ENSG00000108588)	SBP																																					9.62e-05	452385	0.888768	1.84358	0.232408	0.200836
17		CCDC57(ENSG00000176155).M1.0.001			CCDC57(ENSG00000176155)	SBP																																					0.000457575	452385	-1.57686	0.855112	3.40048	1.1859
17		CCL1(ENSG00000108702).M1.0.001			CCL1(ENSG00000108702)	SBP																																					1.33e-05	452385	-1.07385	5.02026	0.0457545	0.0805963
17		CCL13(ENSG00000181374).M1.0.001			CCL13(ENSG00000181374)	SBP																																					4.09e-05	452385	1.06726	2.85905	0.139345	0.149395
17		CCL14(ENSG00000276409).M1.0.001			CCL14(ENSG00000276409)	SBP																																					0.000158051	452385	0.253743	1.45456	0.0304318	0.0647376
17		CCL15(ENSG00000275718).M1.0.001			CCL15(ENSG00000275718)	SBP																																					1.77e-05	452385	4.41517	4.34762	1.03132	0.508849
17		CCL16(ENSG00000275152).M1.0.001			CCL16(ENSG00000275152)	SBP																																					4.86e-05	452385	-1.32504	2.62182	0.255418	0.212337
17		CCL18(ENSG00000275385).M1.0.001			CCL18(ENSG00000275385)	SBP																																					0.000225472	452385	0.329513	1.21784	0.0732091	0.10418
17		CCL23(ENSG00000274736).M1.0.001			CCL23(ENSG00000274736)	SBP																																					2.32e-05	452385	6.05307	3.79538	2.54356	0.955675
17		CCL3(ENSG00000277632).M1.0.001			CCL3(ENSG00000277632)	SBP																																					2.43e-05	452385	1.81621	3.70768	0.239955	0.204649
17		CCL4(ENSG00000275302).M1.0.001			CCL4(ENSG00000275302)	SBP																																					2.1e-05	452385	7.4624	3.98964	3.49856	1.21167
17		CCL4L2(ENSG00000276070).M1.0.001			CCL4L2(ENSG00000276070)	SBP																																					4.2e-05	452385	0.431787	2.74974	0.0246579	0.0578816
17		CCL5(ENSG00000271503).M1.0.001			CCL5(ENSG00000271503)	SBP																																					0.000182367	452385	0.352957	1.3541	0.0679428	0.0999848
17		CCL7(ENSG00000108688).M1.0.001			CCL7(ENSG00000108688)	SBP																																					4.64e-05	452385	-1.65665	2.68377	0.381038	0.269987
17		CCR10(ENSG00000184451).M1.0.001			CCR10(ENSG00000184451)	SBP																																					2.54e-05	452385	-2.33687	3.62635	0.41527	0.284576
17		CCT6B(ENSG00000132141).M1.0.001			CCT6B(ENSG00000132141)	SBP																																					0.000386839	452385	-0.361048	0.929975	0.150726	0.156242
17		CD300A(ENSG00000167851).M1.0.001			CD300A(ENSG00000167851)	SBP																																					0.0005471	452385	-0.127107	0.780538	0.0265187	0.0601614
17		CD300C(ENSG00000167850).M1.0.001			CD300C(ENSG00000167850)	SBP																																					0.000167998	452385	1.16503	1.41236	0.680436	0.387813
17		CD300E(ENSG00000186407).M1.0.001			CD300E(ENSG00000186407)	SBP																																					0.000362523	452385	-0.627797	0.960632	0.427094	0.289529
17		CD300LB(ENSG00000178789).M1.0.001			CD300LB(ENSG00000178789)	SBP																																					0.000279629	452385	0.0945729	1.09367	0.00747756	0.0310081
17		CD300LD(ENSG00000204345).M1.0.001			CD300LD(ENSG00000204345)	SBP																																					3.21e-05	452385	1.80474	3.23217	0.311775	0.239131
17		CD300LF(ENSG00000186074).M1.0.001			CD300LF(ENSG00000186074)	SBP																																					0.000365839	452385	0.215994	0.953374	0.0513283	0.0857797
17		CD300LG(ENSG00000161649).M1.0.001			CD300LG(ENSG00000161649)	SBP																																					0.000113841	452385	-0.54324	1.69872	0.102268	0.125446
17		CD68(ENSG00000129226).M1.0.001			CD68(ENSG00000129226)	SBP																																					9.39e-05	452385	-0.869225	1.88643	0.212317	0.190469
17		CD7(ENSG00000173762).M1.0.001			CD7(ENSG00000173762)	SBP																																					0.000103894	452385	0.572385	1.79391	0.101807	0.125129
17		CD79B(ENSG00000007312).M1.0.001			CD79B(ENSG00000007312)	SBP																																					6.63e-06	452385	-4.93886	7.09966	0.483926	0.312784
17		CDC42EP4(ENSG00000179604).M1.0.001			CDC42EP4(ENSG00000179604)	SBP																																					4.42e-05	452385	0.33896	2.75012	0.0151912	0.0448382
17		CDC6(ENSG00000094804).M1.0.001			CDC6(ENSG00000094804)	SBP																																					0.000118262	452385	-0.404299	1.6817	0.0577972	0.0915085
17		CDK3(ENSG00000250506).M1.0.001			CDK3(ENSG00000250506)	SBP																																					4.86e-05	452385	0.73111	2.62182	0.0777607	0.107708
17		CDK5RAP3(ENSG00000108465).M1.0.001			CDK5RAP3(ENSG00000108465)	SBP																																					0.000485206	452385	-0.293044	0.830514	0.124501	0.14014
17		CDR2L(ENSG00000109089).M1.0.001			CDR2L(ENSG00000109089)	SBP																																					3.32e-05	452385	4.80586	3.17523	2.29082	0.885587
17		CDRT1(ENSG00000241322).M1.0.001			CDRT1(ENSG00000241322)	SBP																																					0.000226577	452385	-0.860092	1.20902	0.506081	0.321627
17		CDRT15(ENSG00000223510).M1.0.001			CDRT15(ENSG00000223510)	SBP																																					4.64e-05	452385	3.46253	2.68355	1.66482	0.705636
17		CDRT15L2(ENSG00000214819).M1.0.001			CDRT15L2(ENSG00000214819)	SBP																																					8.51e-05	452385	-0.613139	1.98205	0.0956948	0.120871
17		CDRT4(ENSG00000239704).M1.0.001			CDRT4(ENSG00000239704)	SBP																																					6.63e-05	452385	1.77391	2.24523	0.624229	0.367057
17		CEP112(ENSG00000154240).M1.0.001			CEP112(ENSG00000154240)	SBP																																					0.000684152	452385	0.174574	0.69985	0.0622229	0.0952756
17		CEP131(ENSG00000141577).M1.0.001			CEP131(ENSG00000141577)	SBP																																					0.000356997	452385	0.92943	0.967979	0.921937	0.472413
17		CEP295NL(ENSG00000178404).M1.0.001			CEP295NL(ENSG00000178404)	SBP																																					0.000183472	452385	0.822411	1.3503	0.37095	0.265611
17		CEP95(ENSG00000258890).M1.0.001			CEP95(ENSG00000258890)	SBP																																					0.000537153	452385	2.15844	0.787653	7.50947	2.212
17		CFAP52(ENSG00000166596).M1.0.001			CFAP52(ENSG00000166596)	SBP																																					0.000232103	452385	2.06994	1.20035	2.97374	1.0725
17		CHAD(ENSG00000136457).M1.0.001			CHAD(ENSG00000136457)	SBP																																					6.3e-05	452385	-0.286136	2.30353	0.0154296	0.0452057
17		CHD3(ENSG00000170004).M1.0.001			CHD3(ENSG00000170004)	SBP																																					5.42e-05	452385	-6.15661	2.48456	6.14025	1.87897
17		CHRNB1(ENSG00000170175).M1.0.001			CHRNB1(ENSG00000170175)	SBP																																					0.000311681	452385	1.09155	1.03648	1.10909	0.5342
17		CHRNE(ENSG00000108556).M1.0.001			CHRNE(ENSG00000108556)	SBP																																					0.00023984	452385	0.157723	1.1813	0.0178268	0.0487672
17		CISD3(ENSG00000277972).M1.0.001			CISD3(ENSG00000277972)	SBP																																					0.000200051	452385	0.842064	1.29287	0.424207	0.288323
17		CLDN7(ENSG00000181885).M1.0.001			CLDN7(ENSG00000181885)	SBP																																					6.63e-05	452385	1.18789	2.24527	0.279907	0.224199
17		CLEC10A(ENSG00000132514).M1.0.001			CLEC10A(ENSG00000132514)	SBP																																					0.000373576	452385	0.168839	0.950496	0.0315533	0.0660009
17		CLTC(ENSG00000141367).M1.0.001			CLTC(ENSG00000141367)	SBP																																					2.65e-05	452385	-3.17048	3.55083	0.797245	0.429552
17		CLUH(ENSG00000132361).M1.0.001			CLUH(ENSG00000132361)	SBP																																					9.17e-05	452385	2.11773	1.90901	1.23063	0.573026
17		CNP(ENSG00000173786).M1.0.001			CNP(ENSG00000173786)	SBP																																					9.84e-05	452385	-2.47589	1.84358	1.8036	0.746473
17		CNTD1(ENSG00000176563).M1.0.001			CNTD1(ENSG00000176563)	SBP																																					3.09e-05	452385	2.35629	3.28661	0.513997	0.324759
17		CNTNAP1(ENSG00000108797).M1.0.001			CNTNAP1(ENSG00000108797)	SBP																																					0.000164683	452385	1.47667	1.42489	1.07399	0.522813
17		CNTROB(ENSG00000170037).M1.0.001			CNTROB(ENSG00000170037)	SBP																																					0.000552627	452385	0.115015	0.778178	0.021845	0.0542852
17		COA3(ENSG00000183978).M1.0.001			COA3(ENSG00000183978)	SBP																																					2.32e-05	452385	-2.62685	3.79511	0.479095	0.31084
17		COASY(ENSG00000068120).M1.0.001			COASY(ENSG00000068120)	SBP																																					0.000249787	452385	-1.16534	1.15752	1.01356	0.503001
17		COG1(ENSG00000166685).M1.0.001			COG1(ENSG00000166685)	SBP																																					0.000180156	452385	0.10622	1.36236	0.00607895	0.0278649
17		COIL(ENSG00000121058).M1.0.001			COIL(ENSG00000121058)	SBP																																					0.000209998	452385	-1.89045	1.26191	2.24427	0.872539
17		COL1A1(ENSG00000108821).M1.0.001			COL1A1(ENSG00000108821)	SBP																																					4.53e-05	452385	1.43109	2.71605	0.277627	0.223109
17		COPRS(ENSG00000172301).M1.0.001			COPRS(ENSG00000172301)	SBP																																					8.73e-05	452385	1.68986	1.95701	0.745621	0.411318
17		COPZ2(ENSG00000005243).M1.0.001			COPZ2(ENSG00000005243)	SBP																																					0.000127104	452385	1.24554	1.62191	0.589743	0.354069
17		CORO6(ENSG00000167549).M1.0.001			CORO6(ENSG00000167549)	SBP																																					9.28e-05	452385	-2.10795	1.89795	1.23353	0.573941
17		COX10(ENSG00000006695).M1.0.001			COX10(ENSG00000006695)	SBP																																					5.31e-05	452385	-0.679208	2.51022	0.073212	0.104182
17		COX11(ENSG00000166260).M1.0.001			COX11(ENSG00000166260)	SBP																																					3.76e-05	452385	0.640996	2.98268	0.0461846	0.0810053
17		CPD(ENSG00000108582).M1.0.001			CPD(ENSG00000108582)	SBP																																					9.62e-05	452385	-1.13713	1.8646	0.371919	0.266033
17		CPSF4L(ENSG00000187959).M1.0.001			CPSF4L(ENSG00000187959)	SBP																																					0.000142578	452385	0.239161	1.53142	0.0243891	0.0575461
17		CRHR1(ENSG00000120088).M1.0.001			CRHR1(ENSG00000120088)	SBP																																					9.06e-05	452385	0.752598	1.9206	0.153551	0.157912
17		CRK(ENSG00000167193).M1.0.001			CRK(ENSG00000167193)	SBP																																					7.85e-05	452385	-2.95377	2.06404	2.04794	0.816979
17		CRLF3(ENSG00000176390).M1.0.001			CRLF3(ENSG00000176390)	SBP																																					0.000116052	452385	-1.54533	1.69734	0.82891	0.440587
17		CRYBA1(ENSG00000108255).M1.0.001			CRYBA1(ENSG00000108255)	SBP																																					0.000289576	452385	-1.15604	1.07469	1.15712	0.549654
17		CSF3(ENSG00000108342).M1.0.001			CSF3(ENSG00000108342)	SBP																																					3.21e-05	452385	3.94548	3.2295	1.49256	0.653999
17		CSH1(ENSG00000136488).M1.0.001			CSH1(ENSG00000136488)	SBP																																					5.42e-05	452385	0.467921	2.38946	0.0383483	0.0732742
17		CSH2(ENSG00000213218).M1.0.001			CSH2(ENSG00000213218)	SBP																																					0.00024205	452385	2.51572	1.17017	4.62197	1.50079
17		CSHL1(ENSG00000204414).M1.0.001			CSHL1(ENSG00000204414)	SBP																																					0.000650994	452385	0.0244977	0.723614	0.00114614	0.0118903
17		CSNK1D(ENSG00000141551).M1.0.001			CSNK1D(ENSG00000141551)	SBP																																					2.54e-05	452385	-1.51072	3.62625	0.173561	0.169433
17		CTC1(ENSG00000178971).M1.0.001			CTC1(ENSG00000178971)	SBP																																					0.000827835	452385	-0.453123	0.636281	0.507147	0.32205
17		CTD-2370N5.3(ENSG00000265118).M1.0.001			CTD-2370N5	SBP																																					0.000119367	452385	1.73919	1.67363	1.07988	0.52473
17		CTDNEP1(ENSG00000175826).M1.0.001			CTDNEP1(ENSG00000175826)	SBP																																					4.31e-05	452385	-2.83554	2.78493	1.03668	0.51061
17		CTNS(ENSG00000040531).M1.0.001			CTNS(ENSG00000040531)	SBP																																					0.000133736	452385	1.33526	1.58116	0.713146	0.399679
17		CUEDC1(ENSG00000180891).M1.0.001			CUEDC1(ENSG00000180891)	SBP																																					0.000225472	452385	-1.29272	1.21813	1.12622	0.53973
17		CWC25(ENSG00000273559).M1.0.001			CWC25(ENSG00000273559)	SBP																																					0.00010721	452385	-2.71432	1.76589	2.36263	0.905625
17		CXCL16(ENSG00000161921).M1.0.001			CXCL16(ENSG00000161921)	SBP																																					7.96e-05	452385	0.8715	2.04966	0.180789	0.173474
17		CYB561(ENSG00000008283).M1.0.001			CYB561(ENSG00000008283)	SBP																																					9.17e-05	452385	0.83661	1.9091	0.192039	0.179651
17		CYB5D1(ENSG00000182224).M1.0.001			CYB5D1(ENSG00000182224)	SBP																																					9.84e-05	452385	-3.72607	1.84372	4.08426	1.36367
17		CYB5D2(ENSG00000167740).M1.0.001			CYB5D2(ENSG00000167740)	SBP																																					0.00026084	452385	1.47512	1.13238	1.69696	0.71515
17		CYGB(ENSG00000161544).M1.0.001			CYGB(ENSG00000161544)	SBP																																					3.09e-05	452385	2.41868	3.28663	0.54157	0.335562
17		CYTH1(ENSG00000108669).M1.0.001			CYTH1(ENSG00000108669)	SBP																																					2.32e-05	452385	-6.53673	3.79505	2.96679	1.07063
17		DBF4B(ENSG00000161692).M1.0.001			DBF4B(ENSG00000161692)	SBP																																					0.000321629	452385	-0.308216	1.01979	0.0913456	0.117775
17		DCAKD(ENSG00000172992).M1.0.001			DCAKD(ENSG00000172992)	SBP																																					3.87e-05	452385	1.71072	2.93977	0.338634	0.251332
17		DCXR(ENSG00000169738).M1.0.001			DCXR(ENSG00000169738)	SBP																																					0.000324944	452385	0.630412	1.01499	0.38577	0.272027
17		DDX42(ENSG00000198231).M1.0.001			DDX42(ENSG00000198231)	SBP																																					2.21e-05	452385	8.01513	3.88865	4.24838	1.40574
17		DDX52(ENSG00000278053).M1.0.001			DDX52(ENSG00000278053)	SBP																																					0.000653205	452385	-0.58964	0.714042	0.681908	0.38835
17		DERL2(ENSG00000072849).M1.0.001			DERL2(ENSG00000072849)	SBP																																					1.55e-05	452385	-5.93957	4.64782	1.63309	0.696208
17		DGKE(ENSG00000153933).M1.0.001			DGKE(ENSG00000153933)	SBP																																					0.000380207	452385	1.00422	0.937993	1.14619	0.54615
17		DHRS11(ENSG00000278535).M1.0.001			DHRS11(ENSG00000278535)	SBP																																					0.000234314	452385	-0.955598	1.19466	0.639829	0.372867
17		DHRS13(ENSG00000167536).M1.0.001			DHRS13(ENSG00000167536)	SBP																																					0.000164683	452385	-1.71998	1.42502	1.45681	0.643138
17		DHRS7B(ENSG00000109016).M1.0.001			DHRS7B(ENSG00000109016)	SBP																																					0.000119367	452385	-2.42111	1.67362	2.09274	0.829738
17		DHRS7C(ENSG00000184544).M1.0.001			DHRS7C(ENSG00000184544)	SBP																																					0.000302839	452385	0.405985	1.05104	0.149205	0.155339
17		DHX33(ENSG00000005100).M1.0.001			DHX33(ENSG00000005100)	SBP																																					0.000144788	452385	-0.292629	1.51964	0.0370815	0.0719632
17		DHX40(ENSG00000108406).M1.0.001			DHX40(ENSG00000108406)	SBP																																					3.98e-05	452385	0.561708	2.89852	0.037555	0.0724554
17		DHX58(ENSG00000108771).M1.0.001			DHX58(ENSG00000108771)	SBP																																					0.00072173	452385	-0.651335	0.681279	0.914028	0.469739
17		DHX8(ENSG00000067596).M1.0.001			DHX8(ENSG00000067596)	SBP																																					0.000293997	452385	-0.0336434	1.06659	0.000994962	0.0110682
17		DLX4(ENSG00000108813).M1.0.001			DLX4(ENSG00000108813)	SBP																																					6.74e-05	452385	-0.266121	2.22678	0.0142826	0.043413
17		DNAH17(ENSG00000187775).M1.0.001			DNAH17(ENSG00000187775)	SBP																																					0.00151862	452385	-0.578563	0.469869	1.51617	0.661146
17		DNAH2(ENSG00000183914).M1.0.001			DNAH2(ENSG00000183914)	SBP																																					0.00154183	452385	-0.498661	0.466349	1.14338	0.545246
17		DNAH9(ENSG00000007174).M1.0.001			DNAH9(ENSG00000007174)	SBP																																					0.00121136	452385	0.453982	0.525938	0.745089	0.411128
17		DNAI2(ENSG00000171595).M1.0.001			DNAI2(ENSG00000171595)	SBP																																					0.000250892	452385	-0.167555	1.15608	0.0210056	0.0531728
17		DNAJC7(ENSG00000168259).M1.0.001			DNAJC7(ENSG00000168259)	SBP																																					0.000121578	452385	0.291415	1.65833	0.0308804	0.0652454
17		DOC2B(ENSG00000272636).M1.0.001			DOC2B(ENSG00000272636)	SBP																																					1.22e-05	452385	-6.54683	5.24339	1.55897	0.674041
17		DPH1(ENSG00000108963).M1.0.001			DPH1(ENSG00000108963)	SBP																																					0.000552627	452385	0.710027	0.778198	0.832472	0.441821
17		DRC3(ENSG00000171962).M1.0.001			DRC3(ENSG00000171962)	SBP																																					0.000211103	452385	-1.26918	1.2587	1.01673	0.504046
17		DRG2(ENSG00000108591).M1.0.001			DRG2(ENSG00000108591)	SBP																																					5.75e-05	452385	-1.20329	2.41172	0.248933	0.209133
17		DUS1L(ENSG00000169718).M1.0.001			DUS1L(ENSG00000169718)	SBP																																					0.000236524	452385	0.782632	1.18909	0.433201	0.29207
17		DUSP14(ENSG00000276023).M1.0.001			DUSP14(ENSG00000276023)	SBP																																					1.11e-05	452385	-12.8908	5.49926	5.49481	1.71958
17		DUSP3(ENSG00000108861).M1.0.001			DUSP3(ENSG00000108861)	SBP																																					1.66e-05	452385	-0.148536	4.49022	0.00109427	0.0116145
17		DVL2(ENSG00000004975).M1.0.001			DVL2(ENSG00000004975)	SBP																																					9.84e-05	452385	1.29441	1.84354	0.492991	0.316416
17		EFCAB13(ENSG00000178852).M1.0.001			EFCAB13(ENSG00000178852)	SBP																																					0.00165346	452385	0.307959	0.45527	0.457559	0.302102
17		EFCAB3(ENSG00000172421).M1.0.001			EFCAB3(ENSG00000172421)	SBP																																					0.000660941	452385	1.052	0.713226	2.17558	0.853201
17		EFCAB5(ENSG00000176927).M1.0.001			EFCAB5(ENSG00000176927)	SBP																																					0.00093615	452385	-0.395031	0.598004	0.436369	0.293384
17		EFNB3(ENSG00000108947).M1.0.001			EFNB3(ENSG00000108947)	SBP																																					1.88e-05	452385	-0.511645	4.21819	0.0147124	0.0440923
17		EFTUD2(ENSG00000108883).M1.0.001			EFTUD2(ENSG00000108883)	SBP																																					6.63e-06	452385	4.66078	7.09977	0.430953	0.291136
17		EIF5A(ENSG00000132507).M1.0.001			EIF5A(ENSG00000132507)	SBP																																					3.21e-05	452385	-1.91087	3.22963	0.35007	0.256433
17		ELAC2(ENSG00000006744).M1.0.001			ELAC2(ENSG00000006744)	SBP																																					0.000552627	452385	1.46251	0.778246	3.53156	1.22032
17		ELP5(ENSG00000170291).M1.0.001			ELP5(ENSG00000170291)	SBP																																					0.00109088	452385	0.406882	0.554181	0.539057	0.334584
17		EME1(ENSG00000154920).M1.0.001			EME1(ENSG00000154920)	SBP																																					0.000602363	452385	-0.63978	0.744044	0.739373	0.409089
17		ENDOV(ENSG00000173818).M1.0.001			ENDOV(ENSG00000173818)	SBP																																					0.000246471	452385	-0.72487	1.16504	0.387114	0.272605
17		ENGASE(ENSG00000167280).M1.0.001			ENGASE(ENSG00000167280)	SBP																																					0.000813466	452385	0.213486	0.641562	0.110729	0.13117
17		ENO3(ENSG00000108515).M1.0.001			ENO3(ENSG00000108515)	SBP																																					0.00021884	452385	-0.0551456	1.23617	0.00199007	0.0157347
17		ENPP7(ENSG00000182156).M1.0.001			ENPP7(ENSG00000182156)	SBP																																					0.000162472	452385	0.53893	1.41026	0.146039	0.153446
17		EPN2(ENSG00000072134).M1.0.001			EPN2(ENSG00000072134)	SBP																																					5.64e-05	452385	2.17965	2.43535	0.801035	0.430879
17		EPN3(ENSG00000049283).M1.0.001			EPN3(ENSG00000049283)	SBP																																					0.000583574	452385	0.855893	0.757461	1.27679	0.587544
17		EPX(ENSG00000121053).M1.0.001			EPX(ENSG00000121053)	SBP																																					0.000943886	452385	1.48954	0.594673	6.27401	1.91179
17		ERAL1(ENSG00000132591).M1.0.001			ERAL1(ENSG00000132591)	SBP																																					5.53e-05	452385	-2.48105	2.4596	1.01752	0.504305
17		ERBB2(ENSG00000141736).M1.0.001			ERBB2(ENSG00000141736)	SBP																																					0.000186788	452385	-0.907762	1.33133	0.464917	0.305101
17		ERN1(ENSG00000178607).M1.0.001			ERN1(ENSG00000178607)	SBP																																					0.00010721	452385	-0.839571	1.76589	0.226042	0.197586
17		ETV4(ENSG00000175832).M1.0.001			ETV4(ENSG00000175832)	SBP																																					0.000254208	452385	-1.45329	1.15048	1.59568	0.685045
17		EVI2A(ENSG00000126860).M1.0.001			EVI2A(ENSG00000126860)	SBP																																					0.000149209	452385	0.676475	1.49701	0.204199	0.186184
17		EVI2B(ENSG00000185862).M1.0.001			EVI2B(ENSG00000185862)	SBP																																					2.76e-05	452385	0.425584	3.47813	0.0149719	0.0444979
17		EVPL(ENSG00000167880).M1.0.001			EVPL(ENSG00000167880)	SBP																																					0.00122904	452385	-0.354801	0.522144	0.461731	0.303805
17		EVPLL(ENSG00000214860).M1.0.001			EVPLL(ENSG00000214860)	SBP																																					0.000193419	452385	-0.822606	1.31485	0.391408	0.274447
17		EXOC7(ENSG00000182473).M1.0.001			EXOC7(ENSG00000182473)	SBP																																					0.000271892	452385	0.682686	1.10908	0.37889	0.269058
17		EZH1(ENSG00000108799).M1.0.001			EZH1(ENSG00000108799)	SBP																																					4.53e-05	452385	1.91545	2.71626	0.497274	0.318126
17		FAAP100(ENSG00000185504).M1.0.001			FAAP100(ENSG00000185504)	SBP																																					0.000254208	452385	-1.27867	1.14964	1.23707	0.575057
17		FADS6(ENSG00000172782).M1.0.001			FADS6(ENSG00000172782)	SBP																																					8.4e-05	452385	0.717113	1.9951	0.129196	0.14311
17		FAM104A(ENSG00000133193).M1.0.001			FAM104A(ENSG00000133193)	SBP																																					4.75e-05	452385	-1.00264	2.65213	0.142921	0.151568
17		FAM117A(ENSG00000121104).M1.0.001			FAM117A(ENSG00000121104)	SBP																																					8.84e-05	452385	-0.321442	1.94445	0.0273283	0.0611312
17		FAM134C(ENSG00000141699).M1.0.001			FAM134C(ENSG00000141699)	SBP																																					3.09e-05	452385	2.31429	3.28657	0.49585	0.317558
17		FAM171A2(ENSG00000161682).M1.0.001			FAM171A2(ENSG00000161682)	SBP																																					4.42e-05	452385	-3.75409	2.74974	1.86392	0.764036
17		FAM187A(ENSG00000214447).M1.0.001			FAM187A(ENSG00000214447)	SBP																																					0.000287366	452385	-0.0353716	1.07884	0.00107496	0.0115103
17		FAM20A(ENSG00000108950).M1.0.001			FAM20A(ENSG00000108950)	SBP																																					0.000275208	452385	-1.47049	1.10247	1.77908	0.739304
17		FAM222B(ENSG00000173065).M1.0.001			FAM222B(ENSG00000173065)	SBP																																					5.42e-05	452385	-1.52691	2.48446	0.377713	0.268548
17		FAM57A(ENSG00000167695).M1.0.001			FAM57A(ENSG00000167695)	SBP																																					4.97e-05	452385	-0.300148	2.59253	0.0134037	0.0419948
17		FAM64A(ENSG00000129195).M1.0.001			FAM64A(ENSG00000129195)	SBP																																					0.000209998	452385	2.02473	1.26193	2.57433	0.964131
17		FAM83G(ENSG00000188522).M1.0.001			FAM83G(ENSG00000188522)	SBP																																					0.000119367	452385	-2.66759	1.65828	2.58775	0.967812
17		FASN(ENSG00000169710).M1.0.001			FASN(ENSG00000169710)	SBP																																					0.000272998	452385	1.19522	1.10686	1.16605	0.552509
17		FBF1(ENSG00000188878).M1.0.001			FBF1(ENSG00000188878)	SBP																																					0.00087315	452385	-0.75155	0.619265	1.47286	0.648021
17		FBXL20(ENSG00000108306).M1.0.001			FBXL20(ENSG00000108306)	SBP																																					2.65e-05	452385	-0.50855	3.54983	0.0205235	0.0525248
17		FBXO39(ENSG00000177294).M1.0.001			FBXO39(ENSG00000177294)	SBP																																					0.000167998	452385	-1.94371	1.41077	1.89823	0.773977
17		FBXO47(ENSG00000204952).M1.0.001			FBXO47(ENSG00000204952)	SBP																																					0.000104999	452385	-3.44391	1.78446	3.72468	1.27072
17		FBXW10(ENSG00000171931).M1.0.001			FBXW10(ENSG00000171931)	SBP																																					0.00246361	452385	0.112893	0.380519	0.0880198	0.115369
17		FDXR(ENSG00000161513).M1.0.001			FDXR(ENSG00000161513)	SBP																																					0.000160262	452385	-0.307067	1.44453	0.0451871	0.080054
17		FGF11(ENSG00000161958).M1.0.001			FGF11(ENSG00000161958)	SBP																																					0.000340418	452385	0.612293	0.991337	0.381484	0.270179
17		FKBP10(ENSG00000141756).M1.0.001			FKBP10(ENSG00000141756)	SBP																																					8.62e-05	452385	1.23634	1.96932	0.394136	0.275615
17		FLCN(ENSG00000154803).M1.0.001			FLCN(ENSG00000154803)	SBP																																					0.000389049	452385	1.76151	0.927316	3.6084	1.24042
17		FLII(ENSG00000177731).M1.0.001			FLII(ENSG00000177731)	SBP																																					0.00067531	452385	0.855976	0.704081	1.47801	0.649585
17		FLOT2(ENSG00000132589).M1.0.001			FLOT2(ENSG00000132589)	SBP																																					0.000122683	452385	4.96008	1.65093	9.02654	2.57498
17		FMNL1(ENSG00000184922).M1.0.001			FMNL1(ENSG00000184922)	SBP																																					6.52e-05	452385	1.02558	2.26416	0.205176	0.186703
17		FN3K(ENSG00000167363).M1.0.001			FN3K(ENSG00000167363)	SBP																																					7.41e-05	452385	-2.03921	2.12492	0.920954	0.472081
17		FN3KRP(ENSG00000141560).M1.0.001			FN3KRP(ENSG00000141560)	SBP																																					0.000280734	452385	0.458311	1.08846	0.177296	0.171529
17		FNDC8(ENSG00000073598).M1.0.001			FNDC8(ENSG00000073598)	SBP																																					0.000140367	452385	1.29732	1.54337	0.706566	0.397304
17		FOXK2(ENSG00000141568).M1.0.001			FOXK2(ENSG00000141568)	SBP																																					2.65e-05	452385	-1.29109	3.54983	0.132282	0.14504
17		FOXN1(ENSG00000109101).M1.0.001			FOXN1(ENSG00000109101)	SBP																																					3.43e-05	452385	-5.38701	3.12357	2.97435	1.07266
17		FSCN2(ENSG00000186765).M1.0.001			FSCN2(ENSG00000186765)	SBP																																					0.000209998	452385	2.4239	1.26486	3.67236	1.2571
17		FTSJ3(ENSG00000108592).M1.0.001			FTSJ3(ENSG00000108592)	SBP																																					0.000124894	452385	-0.410448	1.63613	0.0629335	0.09587
17		FXR2(ENSG00000129245).M1.0.001			FXR2(ENSG00000129245)	SBP																																					4.31e-05	452385	1.74957	2.71651	0.4148	0.284378
17		G6PC(ENSG00000131482).M1.0.001			G6PC(ENSG00000131482)	SBP																																					0.000485206	452385	1.34317	0.830409	2.61622	0.975614
17		G6PC3(ENSG00000141349).M1.0.001			G6PC3(ENSG00000141349)	SBP																																					0.00013263	452385	0.10928	1.58775	0.00473715	0.0245097
17		GAA(ENSG00000171298).M1.0.001			GAA(ENSG00000171298)	SBP																																					0.00034926	452385	-0.863623	0.978862	0.778405	0.422934
17		GABARAP(ENSG00000170296).M1.0.001			GABARAP(ENSG00000170296)	SBP																																					7.29e-05	452385	-0.619179	2.14078	0.0836545	0.112155
17		GALK1(ENSG00000108479).M1.0.001			GALK1(ENSG00000108479)	SBP																																					6.63e-05	452385	2.70691	2.24519	1.45359	0.642156
17		GALR2(ENSG00000182687).M1.0.001			GALR2(ENSG00000182687)	SBP																																					9.39e-05	452385	0.50102	1.88642	0.0705399	0.102069
17		GAS2L2(ENSG00000270765).M1.0.001			GAS2L2(ENSG00000270765)	SBP																																					0.000423312	452385	0.528132	0.888985	0.352936	0.257703
17		GAS7(ENSG00000007237).M1.0.001			GAS7(ENSG00000007237)	SBP																																					4.97e-05	452385	-3.92924	2.59263	2.29686	0.887276
17		GAST(ENSG00000184502).M1.0.001			GAST(ENSG00000184502)	SBP																																					1.33e-05	452385	-1.99039	5.02039	0.157181	0.160041
17		GCGR(ENSG00000215644).M1.0.001			GCGR(ENSG00000215644)	SBP																																					0.00019784	452385	-0.950513	1.30016	0.534465	0.332794
17		GDPD1(ENSG00000153982).M1.0.001			GDPD1(ENSG00000153982)	SBP																																					7.96e-05	452385	-2.91983	2.04964	2.02936	0.811674
17		GEMIN4(ENSG00000179409).M1.0.001			GEMIN4(ENSG00000179409)	SBP																																					0.00052389	452385	0.29709	0.799464	0.138095	0.14863
17		GFAP(ENSG00000131095).M1.0.001			GFAP(ENSG00000131095)	SBP																																					0.000162472	452385	2.04298	1.43464	2.02786	0.811246
17		GGA3(ENSG00000125447).M1.0.001			GGA3(ENSG00000125447)	SBP																																					0.000363628	452385	1.24703	0.959415	1.68943	0.712923
17		GGT6(ENSG00000167741).M1.0.001			GGT6(ENSG00000167741)	SBP																																					8.62e-05	452385	-1.09881	1.96928	0.311334	0.238928
17		GH1(ENSG00000259384).M1.0.001			GH1(ENSG00000259384)	SBP																																					5.64e-05	452385	-0.344447	2.4354	0.0200035	0.0518182
17		GH2(ENSG00000136487).M1.0.001			GH2(ENSG00000136487)	SBP																																					4.09e-05	452385	-5.44248	2.85911	3.62353	1.24437
17		GHDC(ENSG00000167925).M1.0.001			GHDC(ENSG00000167925)	SBP																																					0.000277419	452385	0.866186	1.09819	0.622109	0.366264
17		GIP(ENSG00000159224).M1.0.001			GIP(ENSG00000159224)	SBP																																					0.000288471	452385	-1.64275	1.07675	2.32761	0.895864
17		GIT1(ENSG00000108262).M1.0.001			GIT1(ENSG00000108262)	SBP																																					1.55e-05	452385	-6.64936	4.64782	2.04673	0.816636
17		GJC1(ENSG00000182963).M1.0.001			GJC1(ENSG00000182963)	SBP																																					9.95e-06	452385	4.65766	5.79676	0.645601	0.375007
17		GJD3(ENSG00000183153).M1.0.001			GJD3(ENSG00000183153)	SBP																																					8.51e-05	452385	0.0466633	1.98391	0.000553233	0.00822708
17		GLOD4(ENSG00000167699).M1.0.001			GLOD4(ENSG00000167699)	SBP																																					0.000258629	452385	1.11981	1.13874	0.967022	0.48755
17		GLP2R(ENSG00000065325).M1.0.001			GLP2R(ENSG00000065325)	SBP																																					0.000131525	452385	-2.59407	1.59442	2.64701	0.984033
17		GLTPD2(ENSG00000182327).M1.0.001			GLTPD2(ENSG00000182327)	SBP																																					0.000171314	452385	1.74085	1.39713	1.55256	0.672114
17		GNGT2(ENSG00000167083).M1.0.001			GNGT2(ENSG00000167083)	SBP																																					1.44e-05	452385	6.8561	4.82519	2.01895	0.808698
17		GOSR1(ENSG00000108587).M1.0.001			GOSR1(ENSG00000108587)	SBP																																					0.000111631	452385	1.80275	1.73058	1.08515	0.526442
17		GOSR2(ENSG00000108433).M1.0.001			GOSR2(ENSG00000108433)	SBP																																					0.00071952	452385	0.106566	0.682237	0.0243986	0.0575578
17		GP1BA(ENSG00000185245).M1.0.001			GP1BA(ENSG00000185245)	SBP																																					0.000167998	452385	-0.744913	1.41077	0.278805	0.223673
17		GPATCH8(ENSG00000186566).M1.0.001			GPATCH8(ENSG00000186566)	SBP																																					5.97e-05	452385	3.53728	2.36664	2.23395	0.86964
17		GPR142(ENSG00000257008).M1.0.001			GPR142(ENSG00000257008)	SBP																																					8.4e-05	452385	-1.75526	1.99514	0.773991	0.421378
17		GPR179(ENSG00000277399).M1.0.001			GPR179(ENSG00000277399)	SBP																																					0.000679731	452385	0.802612	0.701812	1.30789	0.597261
17		GPRC5C(ENSG00000170412).M1.0.001			GPRC5C(ENSG00000170412)	SBP																																					9.95e-05	452385	-5.00769	1.83339	7.46047	2.20019
17		GPS1(ENSG00000169727).M1.0.001			GPS1(ENSG00000169727)	SBP																																					1.77e-05	452385	-4.16449	4.34761	0.917536	0.470925
17		GRAP(ENSG00000154016).M1.0.001			GRAP(ENSG00000154016)	SBP																																					2.54e-05	452385	3.53238	3.47822	1.03138	0.508871
17		GRAPL(ENSG00000189152).M1.0.001			GRAPL(ENSG00000189152)	SBP																																					1.66e-05	452377	-10.4763	4.49025	5.44344	1.70682
17		GRB7(ENSG00000141738).M1.0.001			GRB7(ENSG00000141738)	SBP																																					0.000113841	452385	0.912476	1.7138	0.28348	0.2259
17		GRIN2C(ENSG00000161509).M1.0.001			GRIN2C(ENSG00000161509)	SBP																																					0.000245366	452385	-0.939729	1.1676	0.647766	0.375808
17		GRN(ENSG00000030582).M1.0.001			GRN(ENSG00000030582)	SBP																																					5.64e-05	452385	3.12969	2.43523	1.65166	0.70173
17		GSDMA(ENSG00000167914).M1.0.001			GSDMA(ENSG00000167914)	SBP																																					0.000418891	452385	-1.97708	0.893854	4.89233	1.56902
17		GSDMB(ENSG00000073605).M1.0.001			GSDMB(ENSG00000073605)	SBP																																					0.000423312	452385	-0.112792	0.889561	0.016077	0.0461908
17		GSG2(ENSG00000177602).M1.0.001			GSG2(ENSG00000177602)	SBP																																					0.000190104	452385	2.56358	1.32626	3.73624	1.27373
17		GUCY2D(ENSG00000132518).M1.0.001			GUCY2D(ENSG00000132518)	SBP																																					0.000149209	452385	3.12166	1.48597	4.41314	1.44778
17		H3F3B(ENSG00000132475).M1.0.001			H3F3B(ENSG00000132475)	SBP																																					1.44e-05	452385	1.43426	4.82322	0.0884259	0.115665
17		HAP1(ENSG00000173805).M1.0.001			HAP1(ENSG00000173805)	SBP																																					0.000789151	452385	1.13636	0.651806	3.03944	1.0901
17		HDAC5(ENSG00000108840).M1.0.001			HDAC5(ENSG00000108840)	SBP																																					0.000155841	452385	-1.2374	1.46477	0.713646	0.399859
17		HEATR6(ENSG00000068097).M1.0.001			HEATR6(ENSG00000068097)	SBP																																					0.000957149	452385	0.585157	0.591544	0.978523	0.491385
17		HEATR9(ENSG00000270379).M1.0.001			HEATR9(ENSG00000270379)	SBP																																					0.000384628	452385	1.22035	0.935925	1.70015	0.716092
17		HELZ(ENSG00000198265).M1.0.001			HELZ(ENSG00000198265)	SBP																																					2.21e-05	452385	-2.72555	3.88868	0.491253	0.315721
17		HES7(ENSG00000179111).M1.0.001			HES7(ENSG00000179111)	SBP																																					1.11e-05	452385	6.23937	5.49928	1.28727	0.590826
17		HEXDC(ENSG00000169660).M1.0.001			HEXDC(ENSG00000169660)	SBP																																					0.000395681	452385	-0.253572	0.919537	0.0760439	0.106387
17		HEXIM2(ENSG00000168517).M1.0.001			HEXIM2(ENSG00000168517)	SBP																																					8.18e-05	452385	2.02976	2.02177	1.00792	0.501136
17		HGS(ENSG00000185359).M1.0.001			HGS(ENSG00000185359)	SBP																																					4.53e-05	452385	1.02162	2.71637	0.141449	0.150676
17		HIC1(ENSG00000177374).M1.0.001			HIC1(ENSG00000177374)	SBP																																					3.87e-05	452385	-0.895143	2.9401	0.092696	0.118742
17		HID1(ENSG00000167861).M1.0.001			HID1(ENSG00000167861)	SBP																																					0.000125999	452385	1.89593	1.62895	1.35465	0.61178
17		HIGD1B(ENSG00000131097).M1.0.001			HIGD1B(ENSG00000131097)	SBP																																					2.87e-05	452385	-1.00435	3.41086	0.0867042	0.114407
17		HLF(ENSG00000108924).M1.0.001			HLF(ENSG00000108924)	SBP																																					4.53e-05	452385	1.4259	2.71926	0.274964	0.221834
17		HN1(ENSG00000189159).M1.0.001			HN1(ENSG00000189159)	SBP																																					4.31e-05	452385	-0.170505	2.78477	0.00374881	0.0217382
17		HNF1B(ENSG00000275410).M1.0.001			HNF1B(ENSG00000275410)	SBP																																					0.000122683	452385	4.06812	1.651	6.07147	1.86207
17		HOXB1(ENSG00000120094).M1.0.001			HOXB1(ENSG00000120094)	SBP																																					4.53e-05	452385	0.000132282	2.716	2.37e-09	1.69e-05
17		HOXB13(ENSG00000159184).M1.0.001			HOXB13(ENSG00000159184)	SBP																																					3.87e-05	452385	-2.71052	2.93994	0.850019	0.447883
17		HOXB2(ENSG00000173917).M1.0.001			HOXB2(ENSG00000173917)	SBP																																					0.000145893	452385	-1.24842	1.51388	0.680043	0.38767
17		HOXB3(ENSG00000120093).M1.0.001			HOXB3(ENSG00000120093)	SBP																																					1.99e-05	452385	1.03792	4.09906	0.0641156	0.0968527
17		HOXB4(ENSG00000182742).M1.0.001			HOXB4(ENSG00000182742)	SBP																																					8.95e-05	452385	-0.0899875	1.93242	0.00216851	0.0164377
17		HOXB5(ENSG00000120075).M1.0.001			HOXB5(ENSG00000120075)	SBP																																					1.44e-05	452385	2.6973	4.82325	0.312737	0.239573
17		HOXB6(ENSG00000108511).M1.0.001			HOXB6(ENSG00000108511)	SBP																																					4.2e-05	452385	0.586215	2.82132	0.0431726	0.0781052
17		HOXB7(ENSG00000260027).M1.0.001			HOXB7(ENSG00000260027)	SBP																																					5.31e-05	452385	-1.67432	2.51028	0.444871	0.296897
17		HOXB8(ENSG00000120068).M1.0.001			HOXB8(ENSG00000120068)	SBP																																					1.77e-05	452385	-1.90631	4.34823	0.192203	0.17974
17		HOXB9(ENSG00000170689).M1.0.001			HOXB9(ENSG00000170689)	SBP																																					2.43e-05	452385	-0.704465	3.70773	0.0360996	0.0709338
17		HS3ST3A1(ENSG00000153976).M1.0.001			HS3ST3A1(ENSG00000153976)	SBP																																					4.2e-05	452385	-1.3439	2.82121	0.226913	0.198032
17		HS3ST3B1(ENSG00000125430).M1.0.001			HS3ST3B1(ENSG00000125430)	SBP																																					2.21e-05	452385	5.17087	3.8887	1.76814	0.736099
17		HSD17B1(ENSG00000108786).M1.0.001			HSD17B1(ENSG00000108786)	SBP																																					3.32e-05	452385	-2.86114	3.17515	0.811988	0.434704
17		HSF5(ENSG00000176160).M1.0.001			HSF5(ENSG00000176160)	SBP																																					5.53e-06	452385	8.09766	7.77738	1.08406	0.526088
17		HSPB9(ENSG00000260325).M1.0.001			HSPB9(ENSG00000260325)	SBP																																					3.98e-05	452385	-3.1803	2.90081	1.20198	0.563956
17		ICAM2(ENSG00000108622).M1.0.001			ICAM2(ENSG00000108622)	SBP																																					0.000100578	452385	-3.16013	1.82317	3.00437	1.08071
17		IFI35(ENSG00000068079).M1.0.001			IFI35(ENSG00000068079)	SBP																																					0.000198946	452385	1.36441	1.2896	1.11938	0.537524
17		IFT20(ENSG00000109083).M1.0.001			IFT20(ENSG00000109083)	SBP																																					1.44e-05	452385	-1.44926	4.82327	0.0902833	0.117011
17		IGFBP4(ENSG00000141753).M1.0.001			IGFBP4(ENSG00000141753)	SBP																																					7.96e-05	452385	2.83238	2.04964	1.90962	0.777269
17		IKZF3(ENSG00000161405).M1.0.001			IKZF3(ENSG00000161405)	SBP																																					1.11e-05	452385	-15.4933	5.49927	7.93742	2.31495
17		INCA1(ENSG00000196388).M1.0.001			INCA1(ENSG00000196388)	SBP																																					0.000951623	452385	-0.171889	0.595551	0.0833022	0.111893
17		INPP5K(ENSG00000132376).M1.0.001			INPP5K(ENSG00000132376)	SBP																																					0.000114946	452385	-2.13545	1.70543	1.56787	0.676715
17		INTS2(ENSG00000108506).M1.0.001			INTS2(ENSG00000108506)	SBP																																					7.41e-05	452385	-2.61207	2.12473	1.51134	0.659684
17		ITGA2B(ENSG00000005961).M1.0.001			ITGA2B(ENSG00000005961)	SBP																																					0.000193419	452385	0.258265	1.31488	0.0385796	0.0735116
17		ITGA3(ENSG00000005884).M1.0.001			ITGA3(ENSG00000005884)	SBP																																					0.000169104	452385	0.256597	1.40621	0.0332965	0.0679266
17		ITGAE(ENSG00000083457).M1.0.001			ITGAE(ENSG00000083457)	SBP																																					0.000377997	452385	0.319133	0.940737	0.115082	0.134049
17		ITGB3(ENSG00000259207).M1.0.001			ITGB3(ENSG00000259207)	SBP																																					0.000149209	452385	1.51143	1.49696	1.01942	0.504933
17		ITGB4(ENSG00000132470).M1.0.001			ITGB4(ENSG00000132470)	SBP																																					0.000423312	452385	0.94553	0.888969	1.1313	0.541365
17		JMJD6(ENSG00000070495).M1.0.001			JMJD6(ENSG00000070495)	SBP																																					6.52e-05	452385	-1.34854	2.26446	0.354646	0.258459
17		JUP(ENSG00000173801).M1.0.001			JUP(ENSG00000173801)	SBP																																					9.17e-05	452385	0.18321	1.90915	0.00920913	0.0345401
17		KANSL1(ENSG00000120071).M1.0.001			KANSL1(ENSG00000120071)	SBP																																					6.85e-05	452385	-1.2957	2.20875	0.344126	0.253788
17		KAT2A(ENSG00000108773).M1.0.001			KAT2A(ENSG00000108773)	SBP																																					5.97e-05	452385	5.39858	2.36664	5.20348	1.64701
17		KAT7(ENSG00000136504).M1.0.001			KAT7(ENSG00000136504)	SBP																																					0.000121578	452385	1.10868	1.66633	0.44268	0.295994
17		KCNAB3(ENSG00000170049).M1.0.001			KCNAB3(ENSG00000170049)	SBP																																					0.000454259	452385	1.95567	0.858234	5.19252	1.64427
17		KCNH4(ENSG00000089558).M1.0.001			KCNH4(ENSG00000089558)	SBP																																					5.97e-05	452385	3.32665	2.36664	1.97583	0.796341
17		KCNH6(ENSG00000173826).M1.0.001			KCNH6(ENSG00000173826)	SBP																																					0.00059131	452385	-0.918186	0.752747	1.48786	0.652576
17		KCNJ16(ENSG00000153822).M1.0.001			KCNJ16(ENSG00000153822)	SBP																																					0.000463101	452385	-1.23318	0.849986	2.10489	0.833188
17		KCNJ2(ENSG00000123700).M1.0.001			KCNJ2(ENSG00000123700)	SBP																																					1.44e-05	452385	-3.82952	4.82322	0.630397	0.369359
17		KCTD2(ENSG00000180901).M1.0.001			KCTD2(ENSG00000180901)	SBP																																					4.42e-05	452385	-5.88679	2.74982	4.58298	1.49092
17		KDM6B(ENSG00000132510).M1.0.001			KDM6B(ENSG00000132510)	SBP																																					2.65e-05	452385	-5.90396	3.54992	2.76599	1.01643
17		KIAA0100(ENSG00000007202).M1.0.001			KIAA0100(ENSG00000007202)	SBP																																					0.000312787	452385	1.71248	1.03408	2.74246	1.01004
17		KIAA0753(ENSG00000198920).M1.0.001			KIAA0753(ENSG00000198920)	SBP																																					0.00135172	452385	-0.492593	0.498248	0.97743	0.491021
17		KIF18B(ENSG00000186185).M1.0.001			KIF18B(ENSG00000186185)	SBP																																					0.00015363	452385	-0.580297	1.47543	0.15469	0.158582
17		KIF19(ENSG00000196169).M1.0.001			KIF19(ENSG00000196169)	SBP																																					0.000874255	452385	-0.890279	0.618891	2.0693	0.823068
17		KIF1C(ENSG00000129250).M1.0.001			KIF1C(ENSG00000129250)	SBP																																					0.000103894	452385	0.414559	1.7939	0.0534042	0.0876493
17		KIF2B(ENSG00000141200).M1.0.001			KIF2B(ENSG00000141200)	SBP																																					0.000161367	452385	-1.38056	1.43951	0.919776	0.471683
17		KLHL10(ENSG00000161594).M1.0.001			KLHL10(ENSG00000161594)	SBP																																					1.33e-05	452385	2.30886	5.02032	0.211511	0.190046
17		KLHL11(ENSG00000178502).M1.0.001			KLHL11(ENSG00000178502)	SBP																																					8.4e-05	452385	-2.28056	1.99496	1.30682	0.596929
17		KPNA2(ENSG00000182481).M1.0.001			KPNA2(ENSG00000182481)	SBP																																					4.64e-05	452385	-0.648746	2.68347	0.0584462	0.0920682
17		KPNB1(ENSG00000108424).M1.0.001			KPNB1(ENSG00000108424)	SBP																																					1.99e-05	452385	-3.2544	4.09896	0.630366	0.369347
17		KRBA2(ENSG00000184619).M1.0.001			KRBA2(ENSG00000184619)	SBP																																					0.000424417	452385	0.571037	0.893858	0.408124	0.281562
17		KRT10(ENSG00000186395).M1.0.001			KRT10(ENSG00000186395)	SBP																																					5.31e-05	452385	2.86956	2.5102	1.30682	0.59693
17		KRT12(ENSG00000187242).M1.0.001			KRT12(ENSG00000187242)	SBP																																					0.000110525	452385	1.91405	1.73921	1.21115	0.566865
17		KRT13(ENSG00000171401).M1.0.001			KRT13(ENSG00000171401)	SBP																																					9.51e-05	452385	-0.301154	1.87541	0.025786	0.0592723
17		KRT14(ENSG00000186847).M1.0.001			KRT14(ENSG00000186847)	SBP																																					9.39e-05	452385	1.13475	1.86466	0.370339	0.265345
17		KRT15(ENSG00000171346).M1.0.001			KRT15(ENSG00000171346)	SBP																																					0.000238735	452385	-0.0763395	1.18361	0.00415989	0.0229286
17		KRT16(ENSG00000186832).M1.0.001			KRT16(ENSG00000186832)	SBP																																					0.000106104	452385	-0.618201	1.77516	0.121279	0.138076
17		KRT17(ENSG00000128422).M1.0.001			KRT17(ENSG00000128422)	SBP																																					0.000213314	452385	-0.276956	1.25209	0.0489269	0.083577
17		KRT19(ENSG00000171345).M1.0.001			KRT19(ENSG00000171345)	SBP																																					6.52e-05	452385	1.3325	2.26419	0.346344	0.254777
17		KRT20(ENSG00000171431).M1.0.001			KRT20(ENSG00000171431)	SBP																																					0.000102789	452385	1.51856	1.80371	0.708811	0.398115
17		KRT222(ENSG00000213424).M1.0.001			KRT222(ENSG00000213424)	SBP																																					0.000101683	452385	1.58434	1.81326	0.763443	0.417649
17		KRT23(ENSG00000108244).M1.0.001			KRT23(ENSG00000108244)	SBP																																					0.000290682	452385	0.456232	1.07369	0.180558	0.173346
17		KRT24(ENSG00000167916).M1.0.001			KRT24(ENSG00000167916)	SBP																																					0.000301734	452385	-1.32864	1.05324	1.59134	0.683746
17		KRT25(ENSG00000204897).M1.0.001			KRT25(ENSG00000204897)	SBP																																					0.00019784	452385	0.696664	1.30025	0.287074	0.227604
17		KRT26(ENSG00000186393).M1.0.001			KRT26(ENSG00000186393)	SBP																																					0.000561469	452385	-0.745273	0.77209	0.931742	0.47572
17		KRT27(ENSG00000171446).M1.0.001			KRT27(ENSG00000171446)	SBP																																					0.000176841	452385	-1.84385	1.3752	1.79771	0.744754
17		KRT28(ENSG00000173908).M1.0.001			KRT28(ENSG00000173908)	SBP																																					0.000418891	452385	1.5689	0.893706	3.08178	1.10142
17		KRT31(ENSG00000094796).M1.0.001			KRT31(ENSG00000094796)	SBP																																					3.43e-05	452385	3.7404	3.12352	1.43399	0.636173
17		KRT32(ENSG00000108759).M1.0.001			KRT32(ENSG00000108759)	SBP																																					0.000191209	452385	-0.547405	1.31494	0.173304	0.169288
17		KRT33A(ENSG00000006059).M1.0.001			KRT33A(ENSG00000006059)	SBP																																					0.000173525	452385	1.09864	1.38834	0.626202	0.367794
17		KRT33B(ENSG00000131738).M1.0.001			KRT33B(ENSG00000131738)	SBP																																					0.000166893	452385	-0.776618	1.41544	0.301044	0.234161
17		KRT34(ENSG00000131737).M1.0.001			KRT34(ENSG00000131737)	SBP																																					4.09e-05	452385	0.340881	2.85922	0.0142138	0.0433036
17		KRT35(ENSG00000197079).M1.0.001			KRT35(ENSG00000197079)	SBP																																					8.84e-05	452385	2.34176	1.9445	1.45033	0.64116
17		KRT36(ENSG00000126337).M1.0.001			KRT36(ENSG00000126337)	SBP																																					0.000846624	452385	-1.15715	0.628078	3.39434	1.18429
17		KRT37(ENSG00000108417).M1.0.001			KRT37(ENSG00000108417)	SBP																																					9.39e-05	452385	-1.01693	1.88654	0.290571	0.229255
17		KRT38(ENSG00000171360).M1.0.001			KRT38(ENSG00000171360)	SBP																																					0.000751572	452385	0.011444	0.668333	0.000293204	0.00597409
17		KRT39(ENSG00000196859).M1.0.001			KRT39(ENSG00000196859)	SBP																																					0.000478575	452385	0.830621	0.836156	0.986805	0.494139
17		KRT40(ENSG00000204889).M1.0.001			KRT40(ENSG00000204889)	SBP																																					0.000118262	452385	-0.594341	1.68172	0.124901	0.140394
17		KRT9(ENSG00000171403).M1.0.001			KRT9(ENSG00000171403)	SBP																																					0.0010522	452385	0.291271	0.565033	0.265734	0.217378
17		KRTAP1-1(ENSG00000188581).M1.0.001			KRTAP1-1(ENSG00000188581)	SBP																																					8.29e-05	452385	-1.34563	2.00848	0.448866	0.298541
17		KRTAP1-3(ENSG00000221880).M1.0.001			KRTAP1-3(ENSG00000221880)	SBP																																					1.55e-05	452385	-5.69894	4.64784	1.50344	0.657295
17		KRTAP1-4(ENSG00000204887).M1.0.001			KRTAP1-4(ENSG00000204887)	SBP																																					2.98e-05	452385	-1.54238	3.34706	0.212351	0.190487
17		KRTAP1-5(ENSG00000221852).M1.0.001			KRTAP1-5(ENSG00000221852)	SBP																																					0.000145893	452385	1.39997	1.51387	0.855183	0.449661
17		KRTAP16-1(ENSG00000212657).M1.0.001			KRTAP16-1(ENSG00000212657)	SBP																																					0.000155841	452385	-0.377709	1.46478	0.066492	0.0988063
17		KRTAP2-1(ENSG00000212725).M1.0.001			KRTAP2-1(ENSG00000212725)	SBP																																					5.31e-05	452385	1.58983	2.51922	0.398263	0.277376
17		KRTAP2-2(ENSG00000214518).M1.0.001			KRTAP2-2(ENSG00000214518)	SBP																																					0.000144788	452385	1.25206	1.50852	0.688882	0.390891
17		KRTAP2-3(ENSG00000212724).M1.0.001			KRTAP2-3(ENSG00000212724)	SBP																																					0.00109862	452385	0.233074	0.55772	0.174645	0.170043
17		KRTAP2-4(ENSG00000213417).M1.0.001			KRTAP2-4(ENSG00000213417)	SBP																																					0.000362523	452385	-0.777213	0.949051	0.670657	0.384237
17		KRTAP29-1(ENSG00000212658).M1.0.001			KRTAP29-1(ENSG00000212658)	SBP																																					8.18e-05	452385	1.2127	2.0223	0.3596	0.260642
17		KRTAP3-1(ENSG00000212901).M1.0.001			KRTAP3-1(ENSG00000212901)	SBP																																					2.1e-05	452385	-4.31968	3.98976	1.17222	0.554481
17		KRTAP3-3(ENSG00000212899).M1.0.001			KRTAP3-3(ENSG00000212899)	SBP																																					3.65e-05	452385	2.63119	3.02802	0.755069	0.414679
17		KRTAP4-1(ENSG00000198443).M1.0.001			KRTAP4-1(ENSG00000198443)	SBP																																					0.000103894	452385	-1.11804	1.79392	0.388428	0.273169
17		KRTAP4-11(ENSG00000212721).M1.0.001			KRTAP4-11(ENSG00000212721)	SBP																																					8.4e-05	452385	0.861187	1.9707	0.190965	0.179067
17		KRTAP4-12(ENSG00000213416).M1.0.001			KRTAP4-12(ENSG00000213416)	SBP																																					4.75e-05	452385	0.592773	2.65211	0.0499567	0.084527
17		KRTAP4-2(ENSG00000244537).M1.0.001			KRTAP4-2(ENSG00000244537)	SBP																																					0.000313892	452385	0.251094	1.03664	0.0586708	0.0922613
17		KRTAP4-4(ENSG00000171396).M1.0.001			KRTAP4-4(ENSG00000171396)	SBP																																					0.000124894	452385	-1.20312	1.63619	0.540693	0.335221
17		KRTAP4-5(ENSG00000198271).M1.0.001			KRTAP4-5(ENSG00000198271)	SBP																																					2.54e-05	452385	-2.12866	3.62621	0.344593	0.253997
17		KRTAP4-6(ENSG00000198090).M1.0.001			KRTAP4-6(ENSG00000198090)	SBP																																					7.96e-05	452385	0.499211	2.04999	0.0593013	0.0928017
17		KRTAP4-7(ENSG00000240871).M1.0.001			KRTAP4-7(ENSG00000240871)	SBP																																					0.000229893	452385	-2.56372	1.19153	4.62948	1.50269
17		KRTAP4-8(ENSG00000204880).M1.0.001			KRTAP4-8(ENSG00000204880)	SBP																																					2.43e-05	452385	2.863	3.55042	0.650254	0.376728
17		KRTAP4-9(ENSG00000212722).M1.0.001			KRTAP4-9(ENSG00000212722)	SBP																																					3.76e-05	452385	-2.43356	2.98291	0.665587	0.382376
17		KRTAP9-1(ENSG00000240542).M1.0.001			KRTAP9-1(ENSG00000240542)	SBP																																					7.29e-05	452385	-0.810261	2.14073	0.143261	0.151774
17		KRTAP9-2(ENSG00000239886).M1.0.001			KRTAP9-2(ENSG00000239886)	SBP																																					0.000489627	452385	-0.276219	0.825222	0.112038	0.132041
17		KRTAP9-3(ENSG00000204873).M1.0.001			KRTAP9-3(ENSG00000204873)	SBP																																					4.09e-05	452385	-0.378821	2.85906	0.0175559	0.048376
17		KRTAP9-4(ENSG00000241595).M1.0.001			KRTAP9-4(ENSG00000241595)	SBP																																					0.00013263	452385	1.32867	1.58803	0.700023	0.394936
17		KRTAP9-6(ENSG00000212659).M1.0.001			KRTAP9-6(ENSG00000212659)	SBP																																					2.54e-05	452385	0.265933	3.629	0.00536995	0.0261412
17		KRTAP9-7(ENSG00000180386).M1.0.001			KRTAP9-7(ENSG00000180386)	SBP																																					1.11e-05	452385	3.24824	4.64782	0.488425	0.314589
17		KRTAP9-8(ENSG00000187272).M1.0.001			KRTAP9-8(ENSG00000187272)	SBP																																					7.41e-05	452385	1.805	2.12472	0.72169	0.402755
17		KRTAP9-9(ENSG00000198083).M1.0.001			KRTAP9-9(ENSG00000198083)	SBP																																					4.53e-05	452385	-0.504636	2.71612	0.034519	0.069251
17		KSR1(ENSG00000141068).M1.0.001			KSR1(ENSG00000141068)	SBP																																					2.1e-05	452385	2.58229	3.98972	0.418915	0.286107
17		LASP1(ENSG00000002834).M1.0.001			LASP1(ENSG00000002834)	SBP																																					0.000240945	452385	-0.582913	1.17797	0.244873	0.207112
17		LGALS3BP(ENSG00000108679).M1.0.001			LGALS3BP(ENSG00000108679)	SBP																																					0.000225472	452385	-1.60142	1.21815	1.72826	0.724381
17		LGALS9(ENSG00000168961).M1.0.001			LGALS9(ENSG00000168961)	SBP																																					0.000244261	452385	-1.46326	1.1703	1.56332	0.675349
17		LGALS9B(ENSG00000170298).M1.0.001			LGALS9B(ENSG00000170298)	SBP																																					0.000211103	452385	-0.458235	1.22703	0.139465	0.149468
17		LGALS9C(ENSG00000171916).M1.0.001			LGALS9C(ENSG00000171916)	SBP																																					0.000145893	452385	0.507933	1.35009	0.141543	0.150733
17		LHX1(ENSG00000273706).M1.0.001			LHX1(ENSG00000273706)	SBP																																					1.11e-05	452385	-9.65965	5.49929	3.08539	1.10238
17		LIG3(ENSG00000005156).M1.0.001			LIG3(ENSG00000005156)	SBP																																					0.000342629	452385	0.701874	0.988117	0.504546	0.321018
17		LIMD2(ENSG00000136490).M1.0.001			LIMD2(ENSG00000136490)	SBP																																					3.32e-05	452385	2.6946	3.17515	0.720209	0.402222
17		LLGL1(ENSG00000131899).M1.0.001			LLGL1(ENSG00000131899)	SBP																																					0.000141472	452385	0.679133	1.53732	0.195155	0.181338
17		LLGL2(ENSG00000073350).M1.0.001			LLGL2(ENSG00000073350)	SBP																																					0.000226577	452385	-0.757574	1.215	0.388778	0.27332
17		LPO(ENSG00000167419).M1.0.001			LPO(ENSG00000167419)	SBP																																					0.000379102	452385	-0.12363	0.936689	0.0174204	0.0481794
17		LRRC37A(ENSG00000176681).M1.0.001			LRRC37A(ENSG00000176681)	SBP																																					4.53e-05	452385	-2.45022	2.71614	0.813777	0.435327
17		LRRC37A2(ENSG00000238083).M1.0.001			LRRC37A2(ENSG00000238083)	SBP																																					0.000247577	452385	-0.785658	1.15202	0.465097	0.305174
17		LRRC37A3(ENSG00000176809).M1.0.001			LRRC37A3(ENSG00000176809)	SBP																																					0.000526101	452385	-0.921513	0.794203	1.3463	0.609194
17		LRRC37B(ENSG00000185158).M1.0.001			LRRC37B(ENSG00000185158)	SBP																																					0.000506206	452385	0.715895	0.81128	0.778678	0.42303
17		LRRC3C(ENSG00000204913).M1.0.001			LRRC3C(ENSG00000204913)	SBP																																					0.000303945	452385	-0.32179	1.04906	0.0940896	0.119735
17		LRRC45(ENSG00000169683).M1.0.001			LRRC45(ENSG00000169683)	SBP																																					0.000110525	452385	-2.6197	1.73923	2.26875	0.879406
17		LRRC46(ENSG00000141294).M1.0.001			LRRC46(ENSG00000141294)	SBP																																					5.08e-05	452385	-0.409034	2.56434	0.0254429	0.0588522
17		LRRC59(ENSG00000108829).M1.0.001			LRRC59(ENSG00000108829)	SBP																																					2.43e-05	452385	2.05312	3.70771	0.306632	0.236756
17		LRRC75A(ENSG00000181350).M1.0.001			LRRC75A(ENSG00000181350)	SBP																																					9.39e-05	452385	2.08293	1.88643	1.21919	0.569409
17		LUC7L3(ENSG00000108848).M1.0.001			LUC7L3(ENSG00000108848)	SBP																																					0.000141472	452385	-0.704282	1.5373	0.209881	0.189189
17		LYRM9(ENSG00000232859).M1.0.001			LYRM9(ENSG00000232859)	SBP																																					3.43e-05	452385	-4.18546	3.12352	1.79556	0.744123
17		LYZL6(ENSG00000275722).M1.0.001			LYZL6(ENSG00000275722)	SBP																																					2.98e-05	452385	-6.05437	3.34703	3.27204	1.152
17		MAP2K3(ENSG00000034152).M1.0.001			MAP2K3(ENSG00000034152)	SBP																																					8.29e-05	452385	4.33094	2.00881	4.6482	1.50743
17		MAP2K4(ENSG00000065559).M1.0.001			MAP2K4(ENSG00000065559)	SBP																																					2.54e-05	452385	0.669678	3.62618	0.0341061	0.068806
17		MAP2K6(ENSG00000108984).M1.0.001			MAP2K6(ENSG00000108984)	SBP																																					7.74e-05	452385	-2.23261	2.07869	1.15357	0.548517
17		MAP3K14(ENSG00000006062).M1.0.001			MAP3K14(ENSG00000006062)	SBP																																					1.22e-05	452385	3.11778	5.24335	0.353568	0.257982
17		MAP3K3(ENSG00000198909).M1.0.001			MAP3K3(ENSG00000198909)	SBP																																					3.54e-05	452385	-1.88107	3.07428	0.374389	0.267107
17		MAPK7(ENSG00000166484).M1.0.001			MAPK7(ENSG00000166484)	SBP																																					0.000131525	452385	-1.37956	1.59458	0.748495	0.412342
17		MAPT(ENSG00000186868).M1.0.001			MAPT(ENSG00000186868)	SBP																																					0.000139262	452385	-0.217619	1.54948	0.0197252	0.0514368
17		MARCH10(ENSG00000173838).M1.0.001			MARCH10(ENSG00000173838)	SBP																																					0.00061231	452385	-0.391792	0.738255	0.281643	0.225026
17		MBTD1(ENSG00000011258).M1.0.001			MBTD1(ENSG00000011258)	SBP																																					5.86e-05	452385	-2.21509	2.38889	0.859789	0.451245
17		MCRIP1(ENSG00000225663).M1.0.001			MCRIP1(ENSG00000225663)	SBP																																					0.000123788	452385	-0.591131	1.64423	0.129253	0.143145
17		MED1(ENSG00000125686).M1.0.001			MED1(ENSG00000125686)	SBP																																					2.87e-05	452385	-0.160662	3.41067	0.00221896	0.0166313
17		MED11(ENSG00000161920).M1.0.001			MED11(ENSG00000161920)	SBP																																					9.84e-05	452385	-1.29017	1.84386	0.489597	0.315058
17		MED24(ENSG00000008838).M1.0.001			MED24(ENSG00000008838)	SBP																																					0.000468627	452385	-1.00683	0.844966	1.41982	0.631837
17		MED31(ENSG00000108590).M1.0.001			MED31(ENSG00000108590)	SBP																																					3.32e-05	452385	4.69377	3.17507	2.18542	0.855978
17		MED9(ENSG00000141026).M1.0.001			MED9(ENSG00000141026)	SBP																																					2.87e-05	452385	-1.35572	3.41058	0.158011	0.160525
17		MEIOC(ENSG00000180336).M1.0.001			MEIOC(ENSG00000180336)	SBP																																					4.42e-05	452385	-0.655623	2.74976	0.0568484	0.0906856
17		MEOX1(ENSG00000005102).M1.0.001			MEOX1(ENSG00000005102)	SBP																																					0.000183472	452385	0.567548	1.35001	0.17674	0.171218
17		METTL16(ENSG00000127804).M1.0.001			METTL16(ENSG00000127804)	SBP																																					2.54e-05	452385	4.72557	3.62618	1.69828	0.715539
17		METTL23(ENSG00000181038).M1.0.001			METTL23(ENSG00000181038)	SBP																																					4.31e-05	452385	-0.877681	2.78504	0.099314	0.123404
17		METTL2A(ENSG00000087995).M1.0.001			METTL2A(ENSG00000087995)	SBP																																					0.000487417	452385	1.17076	0.829585	1.99165	0.800881
17		MFAP4(ENSG00000166482).M1.0.001			MFAP4(ENSG00000166482)	SBP																																					0.000188998	452385	1.03556	1.33856	0.598514	0.357392
17		MFSD11(ENSG00000092931).M1.0.001			MFSD11(ENSG00000092931)	SBP																																					8.84e-05	452385	-1.06518	1.94478	0.299989	0.23367
17		MFSD6L(ENSG00000185156).M1.0.001			MFSD6L(ENSG00000185156)	SBP																																					0.000187893	452385	-1.07219	1.33402	0.645975	0.375145
17		MGAT5B(ENSG00000167889).M1.0.001			MGAT5B(ENSG00000167889)	SBP																																					0.000141472	452385	-0.510808	1.5373	0.110407	0.130955
17		MIEF2(ENSG00000177427).M1.0.001			MIEF2(ENSG00000177427)	SBP																																					0.00124452	452385	0.261575	0.518516	0.254489	0.21188
17		MIEN1(ENSG00000141741).M1.0.001			MIEN1(ENSG00000141741)	SBP																																					5.42e-05	452385	2.87917	2.48471	1.34272	0.608085
17		MIF4GD(ENSG00000125457).M1.0.001			MIF4GD(ENSG00000125457)	SBP																																					0.000371365	452385	-0.830463	0.949161	0.765527	0.418387
17		MILR1(ENSG00000271605).M1.0.001			MILR1(ENSG00000271605)	SBP																																					0.000452049	452385	0.636106	0.866812	0.538528	0.334378
17		MINK1(ENSG00000141503).M1.0.001			MINK1(ENSG00000141503)	SBP																																					6.08e-05	452385	2.89407	2.34505	1.52305	0.663223
17		MIS12(ENSG00000167842).M1.0.001			MIS12(ENSG00000167842)	SBP																																					3.87e-05	452385	2.6182	2.94041	0.79285	0.428012
17		MKS1(ENSG00000011143).M1.0.001			MKS1(ENSG00000011143)	SBP																																					0.000142578	452385	-1.15321	1.53135	0.567108	0.345428
17		MLLT6(ENSG00000275023).M1.0.001			MLLT6(ENSG00000275023)	SBP																																					0.000134841	452385	2.37029	1.57465	2.26588	0.878601
17		MLX(ENSG00000108788).M1.0.001			MLX(ENSG00000108788)	SBP																																					4.64e-05	452385	0.622187	2.68347	0.0537584	0.0879652
17		MMD(ENSG00000108960).M1.0.001			MMD(ENSG00000108960)	SBP																																					2.32e-05	452385	-4.37044	3.79495	1.32629	0.602987
17		MMP28(ENSG00000271447).M1.0.001			MMP28(ENSG00000271447)	SBP																																					7.29e-05	452385	-3.30426	2.14084	2.38221	0.91107
17		MPDU1(ENSG00000129255).M1.0.001			MPDU1(ENSG00000129255)	SBP																																					0.000119367	452385	-0.292222	1.67373	0.0304828	0.0647955
17		MPO(ENSG00000005381).M1.0.001			MPO(ENSG00000005381)	SBP																																					0.000603468	452385	0.25366	0.743372	0.116437	0.134937
17		MPP2(ENSG00000108852).M1.0.001			MPP2(ENSG00000108852)	SBP																																					0.000428838	452385	-0.731798	0.884287	0.68485	0.389423
17		MPP3(ENSG00000161647).M1.0.001			MPP3(ENSG00000161647)	SBP																																					7.52e-05	452385	1.52451	2.10911	0.522471	0.328097
17		MPRIP(ENSG00000133030).M1.0.001			MPRIP(ENSG00000133030)	SBP																																					4.53e-05	452385	-2.5984	2.71603	0.915257	0.470155
17		MRC2(ENSG00000011028).M1.0.001			MRC2(ENSG00000011028)	SBP																																					0.000123788	452385	1.49291	1.64388	0.824766	0.439149
17		MRM1(ENSG00000278619).M1.0.001			MRM1(ENSG00000278619)	SBP																																					0.000127104	452385	-3.24526	1.59437	4.14307	1.37877
17		MRM3(ENSG00000171861).M1.0.001			MRM3(ENSG00000171861)	SBP																																					0.000303945	452385	-1.077	1.04903	1.05403	0.516299
17		MRPL10(ENSG00000159111).M1.0.001			MRPL10(ENSG00000159111)	SBP																																					7.07e-05	452385	-1.81602	2.17578	0.696645	0.393712
17		MRPL12(ENSG00000262814).M1.0.001			MRPL12(ENSG00000262814)	SBP																																					1.11e-05	452385	-11.2648	5.49946	4.19571	1.39226
17		MRPL27(ENSG00000108826).M1.0.001			MRPL27(ENSG00000108826)	SBP																																					2.1e-05	452385	-0.7815	3.98964	0.0383698	0.0732963
17		MRPL38(ENSG00000204316).M1.0.001			MRPL38(ENSG00000204316)	SBP																																					0.000104999	452385	-0.0165195	1.7845	8.57e-05	0.00321964
17		MRPL45(ENSG00000278845).M1.0.001			MRPL45(ENSG00000278845)	SBP																																					0.000205577	452385	-1.33341	1.27579	1.09238	0.52879
17		MRPL58(ENSG00000167862).M1.0.001			MRPL58(ENSG00000167862)	SBP																																					4.31e-05	452385	2.20333	2.78592	0.625492	0.367529
17		MRPS23(ENSG00000181610).M1.0.001			MRPS23(ENSG00000181610)	SBP																																					6.85e-05	452385	-0.87954	2.20883	0.158557	0.160843
17		MRPS7(ENSG00000125445).M1.0.001			MRPS7(ENSG00000125445)	SBP																																					0.000569205	452385	-0.421779	0.774418	0.296632	0.232101
17		MSI2(ENSG00000153944).M1.0.001			MSI2(ENSG00000153944)	SBP																																					2.87e-05	452385	2.9763	3.41062	0.761528	0.41697
17		MSL1(ENSG00000188895).M1.0.001			MSL1(ENSG00000188895)	SBP																																					2.32e-05	452385	-2.6758	3.79497	0.497155	0.318078
17		MTMR4(ENSG00000108389).M1.0.001			MTMR4(ENSG00000108389)	SBP																																					2.76e-05	452385	-4.94036	3.47819	2.01748	0.808279
17		MXRA7(ENSG00000182534).M1.0.001			MXRA7(ENSG00000182534)	SBP																																					0.000181262	452385	-3.18438	1.35822	5.49679	1.72007
17		MYADML2(ENSG00000185105).M1.0.001			MYADML2(ENSG00000185105)	SBP																																					6.85e-05	452385	-0.845667	2.2087	0.146597	0.153781
17		MYBBP1A(ENSG00000132382).M1.0.001			MYBBP1A(ENSG00000132382)	SBP																																					0.000624468	452385	0.629555	0.732897	0.737873	0.408554
17		MYCBPAP(ENSG00000136449).M1.0.001			MYCBPAP(ENSG00000136449)	SBP																																					0.000352576	452385	-1.24755	0.974038	1.64045	0.698397
17		MYH1(ENSG00000109061).M1.0.001			MYH1(ENSG00000109061)	SBP																																					0.00124783	452385	-0.343009	0.518174	0.438188	0.294138
17		MYH10(ENSG00000133026).M1.0.001			MYH10(ENSG00000133026)	SBP																																					7.41e-05	452385	-2.26793	2.12469	1.13938	0.543963
17		MYH13(ENSG00000006788).M1.0.001			MYH13(ENSG00000006788)	SBP																																					0.000872045	452385	0.789531	0.618468	1.62969	0.695194
17		MYH2(ENSG00000125414).M1.0.001			MYH2(ENSG00000125414)	SBP																																					0.000406733	452385	-0.21066	0.906964	0.0539489	0.0881347
17		MYH3(ENSG00000109063).M1.0.001			MYH3(ENSG00000109063)	SBP																																					0.000279629	452385	0.806193	1.08933	0.547724	0.337952
17		MYH4(ENSG00000264424).M1.0.001			MYH4(ENSG00000264424)	SBP																																					0.0018104	452385	-0.273068	0.430087	0.403115	0.27944
17		MYH8(ENSG00000133020).M1.0.001			MYH8(ENSG00000133020)	SBP																																					0.00170098	452385	0.0217072	0.44411	0.00238906	0.0172691
17		MYL4(ENSG00000198336).M1.0.001			MYL4(ENSG00000198336)	SBP																																					4.2e-05	452385	3.38308	2.82122	1.43797	0.637388
17		MYO15A(ENSG00000091536).M1.0.001			MYO15A(ENSG00000091536)	SBP																																					0.00155067	452385	-0.698207	0.465737	2.24744	0.873428
17		MYO18A(ENSG00000196535).M1.0.001			MYO18A(ENSG00000196535)	SBP																																					0.000322734	452385	0.395304	1.01974	0.150274	0.155974
17		MYO19(ENSG00000278259).M1.0.001			MYO19(ENSG00000278259)	SBP																																					0.000992517	452385	0.542329	0.580316	0.873368	0.455901
17		MYO1C(ENSG00000197879).M1.0.001			MYO1C(ENSG00000197879)	SBP																																					0.000862098	452385	0.737563	0.623218	1.40062	0.625947
17		MYO1D(ENSG00000176658).M1.0.001			MYO1D(ENSG00000176658)	SBP																																					0.000268577	452385	-1.60937	1.11589	2.08004	0.826126
17		MYOCD(ENSG00000141052).M1.0.001			MYOCD(ENSG00000141052)	SBP																																					0.000114946	452385	2.8164	1.70545	2.72715	1.00588
17		NAA38(ENSG00000183011).M1.0.001			NAA38(ENSG00000183011)	SBP																																					0.000165788	452385	0.357175	1.42049	0.0632251	0.0961131
17		NACA2(ENSG00000253506).M1.0.001			NACA2(ENSG00000253506)	SBP																																					0.000321629	452385	-1.51947	1.0203	2.21784	0.865109
17		NAGLU(ENSG00000108784).M1.0.001			NAGLU(ENSG00000108784)	SBP																																					0.000277419	452385	1.0181	1.09797	0.859795	0.451247
17		NAGS(ENSG00000161653).M1.0.001			NAGS(ENSG00000161653)	SBP																																					4.53e-05	452385	0.634345	2.71687	0.0545147	0.0886369
17		NARF(ENSG00000141562).M1.0.001			NARF(ENSG00000141562)	SBP																																					0.000145893	452385	-1.53095	1.51384	1.02273	0.506022
17		NAT9(ENSG00000109065).M1.0.001			NAT9(ENSG00000109065)	SBP																																					0.000133736	452385	-0.587792	1.58115	0.138198	0.148693
17		NBR1(ENSG00000188554).M1.0.001			NBR1(ENSG00000188554)	SBP																																					9.06e-05	452385	-1.92893	1.92068	1.0086	0.501362
17		NCBP3(ENSG00000074356).M1.0.001			NCBP3(ENSG00000074356)	SBP																																					3.43e-05	452385	-5.93824	3.12353	3.6143	1.24196
17		NCOR1(ENSG00000141027).M1.0.001			NCOR1(ENSG00000141027)	SBP																																					0.000196735	452385	-0.0577131	1.30416	0.00195834	0.0156065
17		NDEL1(ENSG00000166579).M1.0.001			NDEL1(ENSG00000166579)	SBP																																					4.31e-05	452385	-3.25577	2.78477	1.36687	0.615557
17		NEK8(ENSG00000160602).M1.0.001			NEK8(ENSG00000160602)	SBP																																					0.000237629	452385	1.27783	1.18642	1.16002	0.550581
17		NEURL4(ENSG00000215041).M1.0.001			NEURL4(ENSG00000215041)	SBP																																					6.74e-05	452385	-4.05132	2.22676	3.31015	1.16208
17		NF1(ENSG00000196712).M1.0.001			NF1(ENSG00000196712)	SBP																																					0.000121578	452385	-1.92517	1.65833	1.34771	0.609633
17		NFE2L1(ENSG00000082641).M1.0.001			NFE2L1(ENSG00000082641)	SBP																																					0.000108315	452385	2.40608	1.75689	1.87555	0.767409
17		NGFR(ENSG00000064300).M1.0.001			NGFR(ENSG00000064300)	SBP																																					3.32e-05	452385	7.97659	3.1752	6.3109	1.92083
17		NKIRAS2(ENSG00000168256).M1.0.001			NKIRAS2(ENSG00000168256)	SBP																																					8.29e-05	452385	0.235151	2.00826	0.0137105	0.0424946
17		NLE1(ENSG00000073536).M1.0.001			NLE1(ENSG00000073536)	SBP																																					0.000134841	452385	2.77395	1.57477	3.10288	1.10705
17		NLK(ENSG00000087095).M1.0.001			NLK(ENSG00000087095)	SBP																																					5.53e-05	452385	0.312516	2.4595	0.0161455	0.0462939
17		NLRP1(ENSG00000091592).M1.0.001			NLRP1(ENSG00000091592)	SBP																																					0.000280734	452385	-0.791239	1.09152	0.525471	0.329274
17		NME1-NME2(ENSG00000011052).M1.0.001			NME1-NME2(ENSG00000011052)	SBP																																					0.000337102	452385	-3.43967	0.990474	12.06	3.28807
17		NME1(ENSG00000239672).M1.0.001			NME1(ENSG00000239672)	SBP																																					6.3e-05	452385	-0.318743	2.30508	0.0191211	0.0506002
17		NME2(ENSG00000243678).M1.0.001			NME2(ENSG00000243678)	SBP																																					0.000297313	452385	-3.73117	1.05381	12.5362	3.39888
17		NMT1(ENSG00000136448).M1.0.001			NMT1(ENSG00000136448)	SBP																																					1.55e-05	452385	-3.47749	4.64774	0.559818	0.342625
17		NOL11(ENSG00000130935).M1.0.001			NOL11(ENSG00000130935)	SBP																																					0.000102789	452385	-0.20212	1.80349	0.01256	0.0405929
17		NOS2(ENSG00000007171).M1.0.001			NOS2(ENSG00000007171)	SBP																																					0.00028184	452385	-2.10014	1.08934	3.71679	1.26867
17		NOTUM(ENSG00000185269).M1.0.001			NOTUM(ENSG00000185269)	SBP																																					0.00015142	452385	0.663376	1.48605	0.199276	0.183556
17		NPB(ENSG00000183979).M1.0.001			NPB(ENSG00000183979)	SBP																																					3.32e-05	452385	-5.091	3.17662	2.56848	0.962525
17		NPEPPS(ENSG00000141279).M1.0.001			NPEPPS(ENSG00000141279)	SBP																																					0.000166893	452385	-0.274366	1.41543	0.0375735	0.0724746
17		NPLOC4(ENSG00000182446).M1.0.001			NPLOC4(ENSG00000182446)	SBP																																					4.53e-05	452385	-2.84332	2.7163	1.09571	0.529871
17		NR1D1(ENSG00000126368).M1.0.001			NR1D1(ENSG00000126368)	SBP																																					2.54e-05	452385	-6.03257	3.6262	2.76759	1.01687
17		NSF(ENSG00000073969).M1.0.001			NSF(ENSG00000073969)	SBP																																					6.08e-05	452385	5.40864	2.34502	5.31964	1.676
17		NSRP1(ENSG00000126653).M1.0.001			NSRP1(ENSG00000126653)	SBP																																					9.95e-05	452385	-1.28179	1.83327	0.488855	0.314761
17		NT5C(ENSG00000125458).M1.0.001			NT5C(ENSG00000125458)	SBP																																					0.000254208	452385	-1.51539	1.14702	1.74547	0.729443
17		NT5C3B(ENSG00000141698).M1.0.001			NT5C3B(ENSG00000141698)	SBP																																					0.00013042	452385	-1.95219	1.60149	1.48593	0.651988
17		NT5M(ENSG00000205309).M1.0.001			NT5M(ENSG00000205309)	SBP																																					0.000144788	452385	2.96856	1.51966	3.81589	1.29441
17		NUFIP2(ENSG00000108256).M1.0.001			NUFIP2(ENSG00000108256)	SBP																																					8.84e-06	452385	5.42365	6.1484	0.778142	0.422842
17		NUP85(ENSG00000125450).M1.0.001			NUP85(ENSG00000125450)	SBP																																					5.64e-05	452385	-1.07103	2.43533	0.193412	0.180396
17		NUP88(ENSG00000108559).M1.0.001			NUP88(ENSG00000108559)	SBP																																					0.000169104	452385	0.482733	1.39706	0.119394	0.13686
17		NXN(ENSG00000167693).M1.0.001			NXN(ENSG00000167693)	SBP																																					2.54e-05	452385	-1.80607	3.62632	0.24805	0.208694
17		ODF4(ENSG00000184650).M1.0.001			ODF4(ENSG00000184650)	SBP																																					0.000102789	452385	-1.44678	1.80488	0.64255	0.373876
17		OGFOD3(ENSG00000181396).M1.0.001			OGFOD3(ENSG00000181396)	SBP																																					0.000890834	452385	0.325221	0.613578	0.280943	0.224693
17		OR1A1(ENSG00000172146).M1.0.001			OR1A1(ENSG00000172146)	SBP																																					8.29e-05	452385	1.67929	2.01134	0.697082	0.39387
17		OR1A2(ENSG00000172150).M1.0.001			OR1A2(ENSG00000172150)	SBP																																					8.07e-05	452385	-1.27784	2.03822	0.39305	0.275151
17		OR1D2(ENSG00000184166).M1.0.001			OR1D2(ENSG00000184166)	SBP																																					2.98e-05	452385	1.57528	3.34698	0.221517	0.195256
17		OR1E1(ENSG00000180016).M1.0.001			OR1E1(ENSG00000180016)	SBP																																					0.000171314	452385	-0.590576	1.39725	0.178649	0.172284
17		OR1E2(ENSG00000127780).M1.0.001			OR1E2(ENSG00000127780)	SBP																																					7.41e-05	452385	-1.29271	2.12472	0.37017	0.265271
17		OR1G1(ENSG00000183024).M1.0.001			OR1G1(ENSG00000183024)	SBP																																					9.51e-05	452385	4.1373	1.87548	4.86643	1.5625
17		OR3A1(ENSG00000180090).M1.0.001			OR3A1(ENSG00000180090)	SBP																																					0.000110525	452385	-2.85199	1.72543	2.73211	1.00723
17		OR3A2(ENSG00000221882).M1.0.001			OR3A2(ENSG00000221882)	SBP																																					0.000184577	452385	0.482408	1.34597	0.128456	0.142645
17		OR3A3(ENSG00000159961).M1.0.001			OR3A3(ENSG00000159961)	SBP																																					7.52e-05	452385	1.57944	2.10921	0.560743	0.342981
17		OR4D1(ENSG00000141194).M1.0.001			OR4D1(ENSG00000141194)	SBP																																					0.000847729	452385	0.0359604	0.642442	0.00313315	0.019832
17		OR4D2(ENSG00000255713).M1.0.001			OR4D2(ENSG00000255713)	SBP																																					4.86e-05	452385	1.6688	2.6222	0.405023	0.280249
17		OSBPL7(ENSG00000006025).M1.0.001			OSBPL7(ENSG00000006025)	SBP																																					0.000134841	452385	2.48242	1.57464	2.48536	0.939642
17		OTOP2(ENSG00000183034).M1.0.001			OTOP2(ENSG00000183034)	SBP																																					0.000173525	452385	1.73873	1.38817	1.56883	0.677002
17		OTOP3(ENSG00000182938).M1.0.001			OTOP3(ENSG00000182938)	SBP																																					0.000102789	452385	2.7743	1.80405	2.36488	0.906252
17		OVCA2(ENSG00000262664).M1.0.001			OVCA2(ENSG00000262664)	SBP																																					0.000117157	452385	-2.00612	1.68946	1.40999	0.628825
17		P2RX1(ENSG00000108405).M1.0.001			P2RX1(ENSG00000108405)	SBP																																					8.51e-05	452385	-0.208928	1.98208	0.0111109	0.03808
17		P2RX5(ENSG00000083454).M1.0.001			P2RX5(ENSG00000083454)	SBP																																					0.000653205	452385	0.0555847	0.714393	0.00605392	0.0278057
17		P3H4(ENSG00000141696).M1.0.001			P3H4(ENSG00000141696)	SBP																																					0.000269682	452385	-1.22034	1.11368	1.20072	0.563555
17		P4HB(ENSG00000185624).M1.0.001			P4HB(ENSG00000185624)	SBP																																					6.63e-05	452385	-2.8853	2.24541	1.65116	0.70158
17		PCGF2(ENSG00000277258).M1.0.001			PCGF2(ENSG00000277258)	SBP																																					8.18e-05	452385	0.181411	2.02175	0.00805138	0.0322171
17		PCTP(ENSG00000141179).M1.0.001			PCTP(ENSG00000141179)	SBP																																					0.000142578	452385	-3.68856	1.53192	5.79753	1.79456
17		PCYT2(ENSG00000185813).M1.0.001			PCYT2(ENSG00000185813)	SBP																																					0.000375786	452385	-0.553048	0.944322	0.342993	0.253283
17		PDE6G(ENSG00000185527).M1.0.001			PDE6G(ENSG00000185527)	SBP																																					3.43e-05	452385	4.03663	3.12673	1.6667	0.706194
17		PDK2(ENSG00000005882).M1.0.001			PDK2(ENSG00000005882)	SBP																																					6.74e-05	452385	2.70078	2.22672	1.47111	0.647489
17		PELP1(ENSG00000141456).M1.0.001			PELP1(ENSG00000141456)	SBP																																					5.19e-05	452385	2.13337	2.53677	0.707247	0.39755
17		PEMT(ENSG00000133027).M1.0.001			PEMT(ENSG00000133027)	SBP																																					5.31e-05	452385	-1.23493	2.51032	0.242005	0.205678
17		PER1(ENSG00000179094).M1.0.001			PER1(ENSG00000179094)	SBP																																					0.0006311	452385	0.129194	0.728243	0.0314726	0.0659107
17		PEX12(ENSG00000108733).M1.0.001			PEX12(ENSG00000108733)	SBP																																					0.000469733	452385	-0.19988	0.843978	0.056089	0.0900228
17		PFAS(ENSG00000178921).M1.0.001			PFAS(ENSG00000178921)	SBP																																					0.00032826	452385	-0.858802	1.00941	0.72385	0.40353
17		PGAP3(ENSG00000161395).M1.0.001			PGAP3(ENSG00000161395)	SBP																																					0.000201156	452385	2.23374	1.28933	3.0015	1.07994
17		PGS1(ENSG00000087157).M1.0.001			PGS1(ENSG00000087157)	SBP																																					0.000196735	452385	-1.66469	1.30377	1.63028	0.69537
17		PHF12(ENSG00000109118).M1.0.001			PHF12(ENSG00000109118)	SBP																																					1.77e-05	452385	9.33672	4.3477	4.61179	1.49822
17		PHF23(ENSG00000040633).M1.0.001			PHF23(ENSG00000040633)	SBP																																					5.19e-05	452385	3.34062	2.53735	1.73337	0.725887
17		PHOSPHO1(ENSG00000173868).M1.0.001			PHOSPHO1(ENSG00000173868)	SBP																																					6.08e-05	452385	2.34169	2.34507	0.997122	0.497562
17		PIGL(ENSG00000108474).M1.0.001			PIGL(ENSG00000108474)	SBP																																					0.000198946	452385	-1.33155	1.29659	1.05465	0.5165
17		PIGS(ENSG00000087111).M1.0.001			PIGS(ENSG00000087111)	SBP																																					0.000418891	452385	0.986191	0.893759	1.21753	0.568885
17		PIGW(ENSG00000277161).M1.0.001			PIGW(ENSG00000277161)	SBP																																					0.000232103	452385	-0.0801465	1.20033	0.00445827	0.023758
17		PIK3R5(ENSG00000141506).M1.0.001			PIK3R5(ENSG00000141506)	SBP																																					0.000196735	452385	0.0125454	1.30378	9.26e-05	0.00334712
17		PIK3R6(ENSG00000276231).M1.0.001			PIK3R6(ENSG00000276231)	SBP																																					0.00119478	452385	-0.267289	0.53056	0.2538	0.21154
17		PIP4K2B(ENSG00000276293).M1.0.001			PIP4K2B(ENSG00000276293)	SBP																																					1.66e-05	452385	-4.1585	4.49019	0.857716	0.450533
17		PIPOX(ENSG00000179761).M1.0.001			PIPOX(ENSG00000179761)	SBP																																					0.000290682	452385	-0.343974	1.07284	0.102798	0.12581
17		PIRT(ENSG00000233670).M1.0.001			PIRT(ENSG00000233670)	SBP																																					9.95e-06	452385	-2.59335	5.79758	0.200091	0.183993
17		PITPNA(ENSG00000174238).M1.0.001			PITPNA(ENSG00000174238)	SBP																																					2.32e-05	452385	4.56748	3.79495	1.44857	0.640626
17		PITPNM3(ENSG00000091622).M1.0.001			PITPNM3(ENSG00000091622)	SBP																																					3.87e-05	452385	0.487973	2.93957	0.0275565	0.0614023
17		PLCD3(ENSG00000161714).M1.0.001			PLCD3(ENSG00000161714)	SBP																																					0.000202261	452385	1.4952	1.28599	1.35183	0.610907
17		PLD2(ENSG00000129219).M1.0.001			PLD2(ENSG00000129219)	SBP																																					0.0012832	452385	0.53659	0.510175	1.10623	0.533278
17		PLD6(ENSG00000179598).M1.0.001			PLD6(ENSG00000179598)	SBP																																					0.00054489	452385	0.540596	0.783687	0.475839	0.309526
17		PLEKHH3(ENSG00000068137).M1.0.001			PLEKHH3(ENSG00000068137)	SBP																																					0.000185683	452385	-1.31071	1.34195	0.953991	0.483193
17		PLEKHM1(ENSG00000225190).M1.0.001			PLEKHM1(ENSG00000225190)	SBP																																					9.17e-05	452385	1.3031	1.90908	0.465916	0.305507
17		PLXDC1(ENSG00000161381).M1.0.001			PLXDC1(ENSG00000161381)	SBP																																					0.000134841	452385	-0.90777	1.57464	0.332345	0.248504
17		PMP22(ENSG00000109099).M1.0.001			PMP22(ENSG00000109099)	SBP																																					9.51e-05	452385	0.672801	1.87542	0.128699	0.142797
17		PNMT(ENSG00000141744).M1.0.001			PNMT(ENSG00000141744)	SBP																																					0.000254208	452385	2.54273	1.14699	4.9145	1.57459
17		PNPO(ENSG00000108439).M1.0.001			PNPO(ENSG00000108439)	SBP																																					8.29e-05	452385	2.74343	2.00824	1.86619	0.764693
17		POLDIP2(ENSG00000004142).M1.0.001			POLDIP2(ENSG00000004142)	SBP																																					0.00010942	452385	0.48541	1.74798	0.0771163	0.107213
17		POLG2(ENSG00000256525).M1.0.001			POLG2(ENSG00000256525)	SBP																																					0.000162472	452385	1.10156	1.43458	0.589613	0.354019
17		POLR2A(ENSG00000181222).M1.0.001			POLR2A(ENSG00000181222)	SBP																																					6.19e-05	452385	1.4831	2.32402	0.407248	0.281192
17		PPM1D(ENSG00000170836).M1.0.001			PPM1D(ENSG00000170836)	SBP																																					5.19e-05	452385	1.93816	2.53679	0.583727	0.351781
17		PPP1R1B(ENSG00000131771).M1.0.001			PPP1R1B(ENSG00000131771)	SBP																																					2.65e-05	452385	-5.04246	3.54986	2.01773	0.808349
17		PPP1R27(ENSG00000182676).M1.0.001			PPP1R27(ENSG00000182676)	SBP																																					2.43e-05	452385	-4.94851	3.70791	1.78111	0.739897
17		PPY(ENSG00000108849).M1.0.001			PPY(ENSG00000108849)	SBP																																					0.000238735	452385	1.23052	1.18211	1.08357	0.52593
17		PRAC2(ENSG00000229637).M1.0.001			PRAC2(ENSG00000229637)	SBP																																					0.000163577	452385	-0.497782	1.43029	0.121124	0.137977
17		PRCD(ENSG00000214140).M1.0.001			PRCD(ENSG00000214140)	SBP																																					2.32e-05	452385	-0.87388	3.79532	0.0530161	0.087302
17		PRKCA(ENSG00000154229).M1.0.001			PRKCA(ENSG00000154229)	SBP																																					5.86e-05	452385	3.43006	2.38885	2.0617	0.820905
17		PROCA1(ENSG00000167525).M1.0.001			PROCA1(ENSG00000167525)	SBP																																					0.000270787	452385	-1.9227	1.10384	3.03396	1.08864
17		PRPF8(ENSG00000174231).M1.0.001			PRPF8(ENSG00000174231)	SBP																																					6.3e-05	452385	0.86428	2.30352	0.140775	0.150266
17		PRPSAP1(ENSG00000161542).M1.0.001			PRPSAP1(ENSG00000161542)	SBP																																					0.000329365	452385	2.24691	1.00778	4.97093	1.58877
17		PRPSAP2(ENSG00000141127).M1.0.001			PRPSAP2(ENSG00000141127)	SBP																																					9.39e-05	452385	0.681603	1.88642	0.130553	0.143961
17		PRR11(ENSG00000068489).M1.0.001			PRR11(ENSG00000068489)	SBP																																					0.000131525	452385	1.02735	1.59446	0.415153	0.284527
17		PRR29(ENSG00000224383).M1.0.001			PRR29(ENSG00000224383)	SBP																																					7.18e-05	452385	-0.139135	2.15729	0.00415964	0.0229279
17		PSMB3(ENSG00000277791).M1.0.001			PSMB3(ENSG00000277791)	SBP																																					7.74e-06	452385	-4.23032	6.57318	0.414186	0.28412
17		PSMB6(ENSG00000142507).M1.0.001			PSMB6(ENSG00000142507)	SBP																																					1.55e-05	452385	0.32236	4.64776	0.00481056	0.024704
17		PSMC3IP(ENSG00000131470).M1.0.001			PSMC3IP(ENSG00000131470)	SBP																																					0.000202261	452385	0.168693	1.28582	0.0172119	0.0478754
17		PSMD11(ENSG00000108671).M1.0.001			PSMD11(ENSG00000108671)	SBP																																					0.000114946	452385	-1.88578	1.70546	1.22264	0.5705
17		PSME3(ENSG00000131467).M1.0.001			PSME3(ENSG00000131467)	SBP																																					0.000152525	452385	-2.61636	1.48067	3.12232	1.11223
17		PTGES3L-AARSD1(ENSG00000108825).M1.0.001			PTGES3L-AARSD1(ENSG00000108825)	SBP																																					0.000327155	452385	-1.18751	1.01119	1.37915	0.619343
17		PTGES3L(ENSG00000267060).M1.0.001			PTGES3L(ENSG00000267060)	SBP																																					3.76e-05	452385	-1.73853	2.98266	0.339747	0.251831
17		PTRF(ENSG00000177469).M1.0.001			PTRF(ENSG00000177469)	SBP																																					3.65e-05	452385	0.0602189	3.02748	0.000395643	0.00694731
17		PTRH2(ENSG00000141378).M1.0.001			PTRH2(ENSG00000141378)	SBP																																					0.000116052	452385	1.94117	1.69732	1.30799	0.597293
17		PYCR1(ENSG00000183010).M1.0.001			PYCR1(ENSG00000183010)	SBP																																					0.000234314	452385	0.199915	1.19465	0.0280031	0.0619301
17		PYY(ENSG00000131096).M1.0.001			PYY(ENSG00000131096)	SBP																																					5.31e-05	452385	-4.11886	2.51036	2.69204	0.996322
17		QRICH2(ENSG00000129646).M1.0.001			QRICH2(ENSG00000129646)	SBP																																					0.000779204	452385	-0.109999	0.65455	0.0282418	0.0622106
17		RAB11FIP4(ENSG00000131242).M1.0.001			RAB11FIP4(ENSG00000131242)	SBP																																					3.21e-05	452385	-0.909653	3.22935	0.0793452	0.108916
17		RAB34(ENSG00000109113).M1.0.001			RAB34(ENSG00000109113)	SBP																																					8.18e-05	452385	-3.05156	2.02175	2.27819	0.88205
17		RAB37(ENSG00000172794).M1.0.001			RAB37(ENSG00000172794)	SBP																																					4.31e-05	452385	3.3004	2.78492	1.40445	0.627126
17		RAB40B(ENSG00000141542).M1.0.001			RAB40B(ENSG00000141542)	SBP																																					0.000590205	452385	0.210486	0.751608	0.0784266	0.108217
17		RAB5C(ENSG00000108774).M1.0.001			RAB5C(ENSG00000108774)	SBP																																					8.84e-06	452385	13.6951	6.14844	4.96135	1.58636
17		RABEP1(ENSG00000029725).M1.0.001			RABEP1(ENSG00000029725)	SBP																																					6.3e-05	452385	3.23108	2.30376	1.96707	0.793823
17		RAC3(ENSG00000169750).M1.0.001			RAC3(ENSG00000169750)	SBP																																					1.66e-05	452385	-0.170511	4.4902	0.00144202	0.0133588
17		RAD51C(ENSG00000108384).M1.0.001			RAD51C(ENSG00000108384)	SBP																																					0.000205577	452385	0.582058	1.27572	0.20817	0.188287
17		RAD51D(ENSG00000185379).M1.0.001			RAD51D(ENSG00000185379)	SBP																																					0.000164683	452385	-0.402647	1.42498	0.0798422	0.109293
17		RAD51L3-RFFL(ENSG00000267618).M1.0.001			RAD51L3-RFFL(ENSG00000267618)	SBP																																					0.000120473	452385	-0.878854	1.6659	0.278313	0.223438
17		RAMP2(ENSG00000131477).M1.0.001			RAMP2(ENSG00000131477)	SBP																																					3.21e-05	452385	-1.76331	3.22945	0.298125	0.232799
17		RANGRF(ENSG00000108961).M1.0.001			RANGRF(ENSG00000108961)	SBP																																					5.97e-05	452385	1.38494	2.36673	0.342425	0.253029
17		RAP1GAP2(ENSG00000132359).M1.0.001			RAP1GAP2(ENSG00000132359)	SBP																																					4.09e-05	452385	3.73578	2.85919	1.70717	0.718165
17		RAPGEFL1(ENSG00000108352).M1.0.001			RAPGEFL1(ENSG00000108352)	SBP																																					3.87e-05	452385	-0.921149	2.94011	0.0981595	0.1226
17		RARA(ENSG00000131759).M1.0.001			RARA(ENSG00000131759)	SBP																																					4.64e-05	452385	2.73548	2.68353	1.03909	0.511403
17		RASD1(ENSG00000108551).M1.0.001			RASD1(ENSG00000108551)	SBP																																					4.75e-05	452385	0.55884	2.65216	0.0443991	0.0792962
17		RASL10B(ENSG00000270885).M1.0.001			RASL10B(ENSG00000270885)	SBP																																					1.33e-05	452385	-12.0125	5.02014	5.72583	1.77684
17		RCVRN(ENSG00000109047).M1.0.001			RCVRN(ENSG00000109047)	SBP																																					0.000362523	452385	-1.4853	0.960879	2.3894	0.913069
17		RDM1(ENSG00000278023).M1.0.001			RDM1(ENSG00000278023)	SBP																																					0.00017463	452385	-0.895543	1.37506	0.42416	0.288303
17		RECQL5(ENSG00000108469).M1.0.001			RECQL5(ENSG00000108469)	SBP																																					0.00125225	452385	-0.401584	0.517326	0.602593	0.358932
17		RFFL(ENSG00000092871).M1.0.001			RFFL(ENSG00000092871)	SBP																																					2.98e-05	452385	-3.58048	3.34686	1.14448	0.545602
17		RFNG(ENSG00000169733).M1.0.001			RFNG(ENSG00000169733)	SBP																																					0.000180156	452385	-0.619344	1.36236	0.206673	0.187496
17		RGS9(ENSG00000108370).M1.0.001			RGS9(ENSG00000108370)	SBP																																					0.000339313	452385	-2.05231	0.992865	4.27272	1.41197
17		RHBDF2(ENSG00000129667).M1.0.001			RHBDF2(ENSG00000129667)	SBP																																					7.18e-05	452385	-0.843374	2.15716	0.152854	0.157501
17		RHBDL3(ENSG00000141314).M1.0.001			RHBDL3(ENSG00000141314)	SBP																																					5.08e-05	452385	-4.24865	2.56421	2.74532	1.01082
17		RHOT1(ENSG00000126858).M1.0.001			RHOT1(ENSG00000126858)	SBP																																					0.000213314	452385	-0.735758	1.25208	0.345306	0.254314
17		RILP(ENSG00000167705).M1.0.001			RILP(ENSG00000167705)	SBP																																					0.000137051	452385	3.29031	1.56196	4.43747	1.45397
17		RNASEK(ENSG00000219200).M1.0.001			RNASEK(ENSG00000219200)	SBP																																					0.000397891	452385	0.233467	0.914447	0.065183	0.0977338
17		RND2(ENSG00000108830).M1.0.001			RND2(ENSG00000108830)	SBP																																					0.000112736	452385	0.492773	1.72211	0.0818787	0.110829
17		RNF112(ENSG00000128482).M1.0.001			RNF112(ENSG00000128482)	SBP																																					0.000145893	452385	-0.118991	1.51392	0.00617762	0.028097
17		RNF135(ENSG00000181481).M1.0.001			RNF135(ENSG00000181481)	SBP																																					0.000117157	452385	3.70672	1.68951	4.81348	1.54917
17		RNF157(ENSG00000141576).M1.0.001			RNF157(ENSG00000141576)	SBP																																					0.000448733	452385	-1.25059	0.863592	2.09708	0.83097
17		RNF167(ENSG00000108523).M1.0.001			RNF167(ENSG00000108523)	SBP																																					0.000103894	452385	-3.0082	1.79384	2.81219	1.02895
17		RNF213(ENSG00000173821).M1.0.001			RNF213(ENSG00000173821)	SBP																																					0.000935044	452385	0.169034	0.596971	0.0801755	0.109546
17		RNF222(ENSG00000189051).M1.0.001			RNF222(ENSG00000189051)	SBP																																					8.18e-05	452385	0.00692316	2.02182	1.17e-05	0.00118817
17		RNF43(ENSG00000108375).M1.0.001			RNF43(ENSG00000108375)	SBP																																					5.64e-05	452385	2.81107	2.43529	1.33242	0.604892
17		RNFT1(ENSG00000189050).M1.0.001			RNFT1(ENSG00000189050)	SBP																																					0.000300629	452385	1.0152	1.0549	0.926141	0.473832
17		RP1-66C13.4(ENSG00000266202).M1.0.001			RP1-66C13	SBP																																					3.21e-05	452385	2.74581	3.22935	0.722953	0.403208
17		RP11-192H23.4(ENSG00000258472).M1.0.001			RP11-192H23	SBP																																					0.000308366	452385	1.06289	1.04302	1.03846	0.511195
17		RP11-385D13.1(ENSG00000251537).M1.0.001			RP11-385D13	SBP																																					0.000465312	452385	0.18182	0.842096	0.0466185	0.0814164
17		RP13-1032I1.10(ENSG00000262660).M1.0.001			RP13-1032I1	SBP																																					5.75e-05	452385	-1.80306	2.41175	0.55893	0.342283
17		RPA1(ENSG00000132383).M1.0.001			RPA1(ENSG00000132383)	SBP																																					7.29e-05	452385	-2.40628	2.14072	1.26349	0.583374
17		RPAIN(ENSG00000129197).M1.0.001			RPAIN(ENSG00000129197)	SBP																																					0.000140367	452385	1.4162	1.54339	0.841975	0.445108
17		RPH3AL(ENSG00000181031).M1.0.001			RPH3AL(ENSG00000181031)	SBP																																					0.000106104	452385	-3.67195	1.77604	4.27454	1.41243
17		RPL19(ENSG00000108298).M1.0.001			RPL19(ENSG00000108298)	SBP																																					2.21e-05	452385	3.09844	3.88863	0.634881	0.371028
17		RPL23(ENSG00000125691).M1.0.001			RPL23(ENSG00000125691)	SBP																																					4.2e-05	452385	-2.51681	2.82133	0.79578	0.429039
17		RPL23A(ENSG00000198242).M1.0.001			RPL23A(ENSG00000198242)	SBP																																					4.09e-05	452385	-0.130507	2.85903	0.00208367	0.0161071
17		RPL26(ENSG00000161970).M1.0.001			RPL26(ENSG00000161970)	SBP																																					4.31e-05	452385	-0.714493	2.78476	0.0658295	0.0982645
17		RPL27(ENSG00000131469).M1.0.001			RPL27(ENSG00000131469)	SBP																																					8.84e-06	452385	-2.14591	6.14841	0.121814	0.13842
17		RPS6KB1(ENSG00000108443).M1.0.001			RPS6KB1(ENSG00000108443)	SBP																																					4.31e-05	452385	1.71618	2.78481	0.379782	0.269444
17		RSAD1(ENSG00000136444).M1.0.001			RSAD1(ENSG00000136444)	SBP																																					0.00010721	452385	1.07135	1.76595	0.368051	0.264346
17		RUNDC1(ENSG00000198863).M1.0.001			RUNDC1(ENSG00000198863)	SBP																																					8.4e-05	452385	3.56805	1.99499	3.19875	1.13256
17		RUNDC3A(ENSG00000108309).M1.0.001			RUNDC3A(ENSG00000108309)	SBP																																					9.39e-05	452385	-3.35485	1.88641	3.1628	1.12301
17		SAMD14(ENSG00000167100).M1.0.001			SAMD14(ENSG00000167100)	SBP																																					0.000108315	452385	-2.51358	1.73923	2.08869	0.828585
17		SAP30BP(ENSG00000161526).M1.0.001			SAP30BP(ENSG00000161526)	SBP																																					0.000158051	452385	0.639857	1.45448	0.19353	0.18046
17		SARM1(ENSG00000004139).M1.0.001			SARM1(ENSG00000004139)	SBP																																					0.000291787	452385	-0.285011	1.06794	0.0712241	0.102613
17		SAT2(ENSG00000141504).M1.0.001			SAT2(ENSG00000141504)	SBP																																					2.98e-05	452385	-0.867377	3.34685	0.0671652	0.0993544
17		SCARF1(ENSG00000074660).M1.0.001			SCARF1(ENSG00000074660)	SBP																																					0.000330471	452385	-0.356572	1.00604	0.12562	0.140851
17		SCIMP(ENSG00000161929).M1.0.001			SCIMP(ENSG00000161929)	SBP																																					7.41e-05	452385	-0.253165	2.09369	0.0146212	0.0439488
17		SCN4A(ENSG00000007314).M1.0.001			SCN4A(ENSG00000007314)	SBP																																					0.000142578	452385	-0.326436	1.53136	0.0454405	0.0802965
17		SCO1(ENSG00000133028).M1.0.001			SCO1(ENSG00000133028)	SBP																																					8.4e-05	452385	-0.481826	1.99495	0.0583333	0.091971
17		SCPEP1(ENSG00000121064).M1.0.001			SCPEP1(ENSG00000121064)	SBP																																					0.000431049	452385	0.00169111	0.881039	3.68e-06	0.00066563
17		SCRN2(ENSG00000141295).M1.0.001			SCRN2(ENSG00000141295)	SBP																																					0.000188998	452385	-0.595205	1.3304	0.200156	0.184027
17		SDF2(ENSG00000132581).M1.0.001			SDF2(ENSG00000132581)	SBP																																					4.31e-05	452385	2.02112	2.78481	0.526736	0.329771
17		SDK2(ENSG00000069188).M1.0.001			SDK2(ENSG00000069188)	SBP																																					9.28e-05	452385	-0.426366	1.8976	0.0504842	0.0850105
17		SEBOX(ENSG00000274529).M1.0.001			SEBOX(ENSG00000274529)	SBP																																					9.73e-05	452385	3.01573	1.85405	2.64571	0.983679
17		SEC14L1(ENSG00000129657).M1.0.001			SEC14L1(ENSG00000129657)	SBP																																					0.000108315	452385	3.02931	1.75686	2.97312	1.07233
17		SEPT4(ENSG00000108387).M1.0.001			SEPT4(ENSG00000108387)	SBP																																					0.000203367	452385	-0.212095	1.28241	0.0273533	0.061161
17		SEPT9(ENSG00000184640).M1.0.001			SEPT9(ENSG00000184640)	SBP																																					8.07e-05	452385	0.679182	2.03554	0.11133	0.13157
17		SERPINF1(ENSG00000132386).M1.0.001			SERPINF1(ENSG00000132386)	SBP																																					5.86e-05	452385	-5.8201	2.38889	5.93562	1.82863
17		SERPINF2(ENSG00000167711).M1.0.001			SERPINF2(ENSG00000167711)	SBP																																					2.32e-05	452385	-3.09672	3.79509	0.665826	0.382464
17		SEZ6(ENSG00000063015).M1.0.001			SEZ6(ENSG00000063015)	SBP																																					0.000143683	452385	-2.54692	1.51386	2.83047	1.0339
17		SGCA(ENSG00000108823).M1.0.001			SGCA(ENSG00000108823)	SBP																																					7.85e-05	452385	-1.13394	2.06399	0.301831	0.234527
17		SGK494(ENSG00000167524).M1.0.001			SGK494(ENSG00000167524)	SBP																																					0.00131857	452385	1.67722	0.504296	11.0614	3.0548
17		SGSH(ENSG00000181523).M1.0.001			SGSH(ENSG00000181523)	SBP																																					0.000156946	452385	0.953267	1.45959	0.426546	0.2893
17		SGSM2(ENSG00000141258).M1.0.001			SGSM2(ENSG00000141258)	SBP																																					0.000274103	452385	0.338366	1.10017	0.0945914	0.120091
17		SHBG(ENSG00000129214).M1.0.001			SHBG(ENSG00000129214)	SBP																																					0.000865413	452385	-0.0150779	0.622037	0.000587559	0.00848088
17		SHISA6(ENSG00000188803).M1.0.001			SHISA6(ENSG00000188803)	SBP																																					3.98e-05	452385	1.4377	2.89847	0.246036	0.207692
17		SHMT1(ENSG00000176974).M1.0.001			SHMT1(ENSG00000176974)	SBP																																					0.000327155	452385	-2.08864	1.01118	4.26651	1.41038
17		SHPK(ENSG00000197417).M1.0.001			SHPK(ENSG00000197417)	SBP																																					0.00129867	452385	0.113212	0.507577	0.0497488	0.0843359
17		SIRT7(ENSG00000187531).M1.0.001			SIRT7(ENSG00000187531)	SBP																																					0.000113841	452385	-0.572816	1.71382	0.111712	0.131824
17		SKA2(ENSG00000182628).M1.0.001			SKA2(ENSG00000182628)	SBP																																					9.28e-05	452385	0.307663	1.89765	0.0262857	0.0598799
17		SKAP1(ENSG00000141293).M1.0.001			SKAP1(ENSG00000141293)	SBP																																					4.97e-05	452385	0.4621	2.5925	0.0317713	0.0662443
17		SLC13A2(ENSG00000007216).M1.0.001			SLC13A2(ENSG00000007216)	SBP																																					0.000253103	452385	-2.08135	1.14956	3.27816	1.15362
17		SLC13A5(ENSG00000141485).M1.0.001			SLC13A5(ENSG00000141485)	SBP																																					6.41e-05	452385	0.874776	2.2836	0.146741	0.153868
17		SLC16A11(ENSG00000174326).M1.0.001			SLC16A11(ENSG00000174326)	SBP																																					0.000233208	452385	1.33722	1.18652	1.27014	0.585462
17		SLC16A13(ENSG00000174327).M1.0.001			SLC16A13(ENSG00000174327)	SBP																																					0.000119367	452385	-0.404018	1.67368	0.0582717	0.0919179
17		SLC16A3(ENSG00000141526).M1.0.001			SLC16A3(ENSG00000141526)	SBP																																					8.95e-05	452385	-0.761634	1.93244	0.15534	0.158964
17		SLC16A5(ENSG00000170190).M1.0.001			SLC16A5(ENSG00000170190)	SBP																																					0.000206682	452385	-0.121663	1.26526	0.00924602	0.0346118
17		SLC16A6(ENSG00000108932).M1.0.001			SLC16A6(ENSG00000108932)	SBP																																					3.43e-05	452385	-0.564014	3.12353	0.0326054	0.0671685
17		SLC25A10(ENSG00000183048).M1.0.001			SLC25A10(ENSG00000183048)	SBP																																					0.000103894	452385	-0.708832	1.79388	0.156135	0.15943
17		SLC25A19(ENSG00000125454).M1.0.001			SLC25A19(ENSG00000125454)	SBP																																					5.19e-05	452385	1.60115	2.53676	0.398389	0.27743
17		SLC25A35(ENSG00000125434).M1.0.001			SLC25A35(ENSG00000125434)	SBP																																					0.000309471	452385	0.00154704	1.03972	2.21e-06	0.000515902
17		SLC25A39(ENSG00000013306).M1.0.001			SLC25A39(ENSG00000013306)	SBP																																					0.000171314	452385	-4.09992	1.39706	8.61233	2.47639
17		SLC26A11(ENSG00000181045).M1.0.001			SLC26A11(ENSG00000181045)	SBP																																					0.000200051	452385	0.963037	1.29293	0.554799	0.340689
17		SLC2A4(ENSG00000181856).M1.0.001			SLC2A4(ENSG00000181856)	SBP																																					6.08e-05	452385	-5.22264	2.34504	4.95999	1.58602
17		SLC35B1(ENSG00000121073).M1.0.001			SLC35B1(ENSG00000121073)	SBP																																					9.95e-05	452385	1.34809	1.83335	0.540685	0.335218
17		SLC35G3(ENSG00000164729).M1.0.001			SLC35G3(ENSG00000164729)	SBP																																					0.000940571	452385	-0.188138	0.595519	0.0998077	0.123747
17		SLC35G6(ENSG00000259224).M1.0.001			SLC35G6(ENSG00000259224)	SBP																																					9.39e-05	452385	3.41922	1.88646	3.28518	1.15547
17		SLC38A10(ENSG00000157637).M1.0.001			SLC38A10(ENSG00000157637)	SBP																																					0.000867624	452385	-0.142577	0.621277	0.052666	0.086988
17		SLC39A11(ENSG00000133195).M1.0.001			SLC39A11(ENSG00000133195)	SBP																																					0.000169104	452385	0.15727	1.40622	0.0125079	0.0405048
17		SLC43A2(ENSG00000167703).M1.0.001			SLC43A2(ENSG00000167703)	SBP																																					0.000146999	452385	0.252918	1.50888	0.0280964	0.0620399
17		SLC46A1(ENSG00000076351).M1.0.001			SLC46A1(ENSG00000076351)	SBP																																					5.08e-05	452385	-0.935227	2.56419	0.133025	0.145502
17		SLC47A1(ENSG00000142494).M1.0.001			SLC47A1(ENSG00000142494)	SBP																																					0.000754888	452385	-0.213475	0.664521	0.1032	0.126085
17		SLC47A2(ENSG00000180638).M1.0.001			SLC47A2(ENSG00000180638)	SBP																																					0.000645468	452385	1.0285	0.718906	2.04675	0.81664
17		SLC4A1(ENSG00000004939).M1.0.001			SLC4A1(ENSG00000004939)	SBP																																					7.52e-05	452385	-6.48649	2.10906	9.45889	2.67752
17		SLC52A1(ENSG00000132517).M1.0.001			SLC52A1(ENSG00000132517)	SBP																																					0.000265261	452385	-0.325996	1.11864	0.0849269	0.113099
17		SLC5A10(ENSG00000154025).M1.0.001			SLC5A10(ENSG00000154025)	SBP																																					0.00153299	452385	-0.827899	0.466713	3.14669	1.11872
17		SLC6A4(ENSG00000108576).M1.0.001			SLC6A4(ENSG00000108576)	SBP																																					9.39e-05	452385	1.7001	1.88641	0.812229	0.434787
17		SLC9A3R1(ENSG00000109062).M1.0.001			SLC9A3R1(ENSG00000109062)	SBP																																					0.000334892	452385	-1.84517	0.999977	3.40482	1.18704
17		SLFN11(ENSG00000172716).M1.0.001			SLFN11(ENSG00000172716)	SBP																																					0.000468627	452385	-0.215707	0.844959	0.0651717	0.0977245
17		SLFN12(ENSG00000172123).M1.0.001			SLFN12(ENSG00000172123)	SBP																																					0.000515048	452385	0.783686	0.802652	0.953301	0.482962
17		SLFN12L(ENSG00000205045).M1.0.001			SLFN12L(ENSG00000205045)	SBP																																					0.000470838	452385	0.446185	0.843623	0.279726	0.224112
17		SLFN13(ENSG00000154760).M1.0.001			SLFN13(ENSG00000154760)	SBP																																					0.000405628	452385	0.24567	0.905746	0.0735686	0.104461
17		SLFN14(ENSG00000236320).M1.0.001			SLFN14(ENSG00000236320)	SBP																																					0.00017242	452385	1.40921	1.39266	1.0239	0.506407
17		SLFN5(ENSG00000166750).M1.0.001			SLFN5(ENSG00000166750)	SBP																																					0.000920676	452385	-0.48718	0.603477	0.651715	0.377268
17		SMARCD2(ENSG00000108604).M1.0.001			SMARCD2(ENSG00000108604)	SBP																																					0.000584679	452385	0.446486	0.759788	0.345328	0.254324
17		SMARCE1(ENSG00000073584).M1.0.001			SMARCE1(ENSG00000073584)	SBP																																					9.95e-06	452385	-1.56404	5.79686	0.0727965	0.103855
17		SMCR8(ENSG00000176994).M1.0.001			SMCR8(ENSG00000176994)	SBP																																					6.74e-05	452385	-1.53709	2.22675	0.476493	0.309791
17		SMG6(ENSG00000070366).M1.0.001			SMG6(ENSG00000070366)	SBP																																					8.84e-05	452385	-1.03511	1.94445	0.283384	0.225854
17		SMG8(ENSG00000167447).M1.0.001			SMG8(ENSG00000167447)	SBP																																					0.000319418	452385	-0.0761336	1.02329	0.00553546	0.0265528
17		SMIM5(ENSG00000204323).M1.0.001			SMIM5(ENSG00000204323)	SBP																																					3.76e-05	452385	5.67879	2.98257	3.62518	1.2448
17		SMTNL2(ENSG00000188176).M1.0.001			SMTNL2(ENSG00000188176)	SBP																																					0.000165788	452385	0.422592	1.42016	0.0885461	0.115752
17		SMURF2(ENSG00000108854).M1.0.001			SMURF2(ENSG00000108854)	SBP																																					6.74e-05	452385	-1.60872	2.22673	0.521949	0.327891
17		SMYD4(ENSG00000186532).M1.0.001			SMYD4(ENSG00000186532)	SBP																																					0.00114504	452385	0.810911	0.540957	2.2471	0.873332
17		SNF8(ENSG00000159210).M1.0.001			SNF8(ENSG00000159210)	SBP																																					9.62e-05	452385	-2.25435	1.86463	1.46168	0.644621
17		SNX11(ENSG00000002919).M1.0.001			SNX11(ENSG00000002919)	SBP																																					0.000117157	452385	-1.22378	1.68936	0.524762	0.328996
17		SOCS7(ENSG00000274211).M1.0.001			SOCS7(ENSG00000274211)	SBP																																					2.1e-05	452385	2.56159	3.98963	0.412244	0.283302
17		SOST(ENSG00000167941).M1.0.001			SOST(ENSG00000167941)	SBP																																					4.31e-05	452385	1.43504	2.78478	0.265548	0.217288
17		SOX15(ENSG00000129194).M1.0.001			SOX15(ENSG00000129194)	SBP																																					1.77e-05	452385	0.800024	4.3479	0.0338569	0.0685363
17		SP2(ENSG00000167182).M1.0.001			SP2(ENSG00000167182)	SBP																																					5.42e-05	452385	5.10796	2.48485	4.22566	1.39993
17		SP6(ENSG00000189120).M1.0.001			SP6(ENSG00000189120)	SBP																																					2.87e-05	452385	-1.25887	3.41058	0.13624	0.147491
17		SPACA3(ENSG00000141316).M1.0.001			SPACA3(ENSG00000141316)	SBP																																					4.64e-05	452385	-2.02974	2.68366	0.572038	0.347318
17		SPAG5(ENSG00000076382).M1.0.001			SPAG5(ENSG00000076382)	SBP																																					0.000632205	452385	1.03792	0.72713	2.03753	0.814009
17		SPAG7(ENSG00000091640).M1.0.001			SPAG7(ENSG00000091640)	SBP																																					7.96e-05	452385	1.50515	2.0498	0.539189	0.334636
17		SPAG9(ENSG00000008294).M1.0.001			SPAG9(ENSG00000008294)	SBP																																					0.000198946	452385	-0.386043	1.29646	0.0886657	0.115839
17		SPATA20(ENSG00000006282).M1.0.001			SPATA20(ENSG00000006282)	SBP																																					0.000649889	452385	0.183184	0.718937	0.0649223	0.0975191
17		SPATA22(ENSG00000141255).M1.0.001			SPATA22(ENSG00000141255)	SBP																																					0.000396786	452385	-1.16333	0.918243	1.60505	0.687847
17		SPATA32(ENSG00000184361).M1.0.001			SPATA32(ENSG00000184361)	SBP																																					0.000183472	452385	-0.428011	1.34208	0.101707	0.12506
17		SPDYE4(ENSG00000183318).M1.0.001			SPDYE4(ENSG00000183318)	SBP																																					8.62e-05	452385	0.040575	1.96922	0.000424548	0.00719866
17		SPECC1(ENSG00000128487).M1.0.001			SPECC1(ENSG00000128487)	SBP																																					0.000182367	452385	-0.20948	1.35408	0.0239332	0.0569731
17		SPEM1(ENSG00000181323).M1.0.001			SPEM1(ENSG00000181323)	SBP																																					0.000166893	452385	-0.700446	1.41726	0.24426	0.206806
17		SPHK1(ENSG00000176170).M1.0.001			SPHK1(ENSG00000176170)	SBP																																					0.000422207	452385	0.675526	0.890224	0.575819	0.348765
17		SPNS2(ENSG00000183018).M1.0.001			SPNS2(ENSG00000183018)	SBP																																					6.08e-05	452385	-0.110442	2.34511	0.0022179	0.0166273
17		SPNS3(ENSG00000182557).M1.0.001			SPNS3(ENSG00000182557)	SBP																																					0.000116052	452385	-1.29436	1.69752	0.581409	0.350898
17		SPOP(ENSG00000121067).M1.0.001			SPOP(ENSG00000121067)	SBP																																					1.77e-05	452385	1.6254	4.34766	0.139769	0.149654
17		SPPL2C(ENSG00000185294).M1.0.001			SPPL2C(ENSG00000185294)	SBP																																					8.73e-05	452385	0.96823	1.95682	0.244826	0.207089
17		SRCIN1(ENSG00000277363).M1.0.001			SRCIN1(ENSG00000277363)	SBP																																					2.1e-05	452385	3.73633	3.9897	0.877018	0.45715
17		SREBF1(ENSG00000072310).M1.0.001			SREBF1(ENSG00000072310)	SBP																																					0.000146999	452385	0.182404	1.50957	0.0146002	0.0439158
17		SRP68(ENSG00000167881).M1.0.001			SRP68(ENSG00000167881)	SBP																																					1.99e-05	452385	6.29997	4.09895	2.36228	0.905527
17		SRR(ENSG00000167720).M1.0.001			SRR(ENSG00000167720)	SBP																																					5.19e-05	452385	-1.47405	2.53679	0.337639	0.250886
17		SSH2(ENSG00000141298).M1.0.001			SSH2(ENSG00000141298)	SBP																																					7.41e-05	452385	0.409133	2.12478	0.0370768	0.0719583
17		SSTR2(ENSG00000180616).M1.0.001			SSTR2(ENSG00000180616)	SBP																																					5.53e-05	452385	0.541931	2.45948	0.0485515	0.0832286
17		ST6GALNAC1(ENSG00000070526).M1.0.001			ST6GALNAC1(ENSG00000070526)	SBP																																					0.000257524	452385	-2.70247	1.13957	5.6239	1.75161
17		ST6GALNAC2(ENSG00000070731).M1.0.001			ST6GALNAC2(ENSG00000070731)	SBP																																					0.000678626	452385	-0.358644	0.701163	0.261632	0.215382
17		STAC2(ENSG00000141750).M1.0.001			STAC2(ENSG00000141750)	SBP																																					0.000206682	452385	0.555744	1.26533	0.192906	0.180121
17		STARD3(ENSG00000131748).M1.0.001			STARD3(ENSG00000131748)	SBP																																					0.000122683	452385	1.94465	1.65082	1.38767	0.621968
17		STAT3(ENSG00000168610).M1.0.001			STAT3(ENSG00000168610)	SBP																																					5.42e-05	452385	2.16601	2.48447	0.760075	0.416456
17		STAT5A(ENSG00000126561).M1.0.001			STAT5A(ENSG00000126561)	SBP																																					4.75e-05	452385	1.03378	2.65213	0.151938	0.15696
17		STAT5B(ENSG00000173757).M1.0.001			STAT5B(ENSG00000173757)	SBP																																					2.32e-05	452385	-1.87191	3.79493	0.243311	0.206332
17		STH(ENSG00000256762).M1.0.001			STH(ENSG00000256762)	SBP																																					6.41e-05	452385	1.10608	2.28365	0.234595	0.201945
17		STRA13(ENSG00000169689).M1.0.001			STRA13(ENSG00000169689)	SBP																																					5.19e-05	452385	-0.289336	2.53718	0.0130048	0.0413372
17		STRADA(ENSG00000266173).M1.0.001			STRADA(ENSG00000266173)	SBP																																					0.000323839	452385	-0.0297724	1.0163	0.000858184	0.0102702
17		STX8(ENSG00000170310).M1.0.001			STX8(ENSG00000170310)	SBP																																					0.000306155	452385	1.02453	1.04522	0.9608	0.485472
17		STXBP4(ENSG00000166263).M1.0.001			STXBP4(ENSG00000166263)	SBP																																					0.00015363	452385	0.739624	1.46489	0.254925	0.212095
17		SUPT4H1(ENSG00000213246).M1.0.001			SUPT4H1(ENSG00000213246)	SBP																																					0.000113841	452385	0.841133	1.71378	0.240891	0.20512
17		SYNGR2(ENSG00000108639).M1.0.001			SYNGR2(ENSG00000108639)	SBP																																					6.52e-05	452385	4.12591	2.26426	3.32037	1.16478
17		SYNRG(ENSG00000275066).M1.0.001			SYNRG(ENSG00000275066)	SBP																																					0.000114946	452385	1.21413	1.70662	0.50612	0.321643
17		TAC4(ENSG00000176358).M1.0.001			TAC4(ENSG00000176358)	SBP																																					0.000820098	452385	-0.144233	0.648477	0.0494699	0.084079
17		TACO1(ENSG00000136463).M1.0.001			TACO1(ENSG00000136463)	SBP																																					9.73e-05	452385	-0.0315268	1.85401	0.000289158	0.00593245
17		TADA2A(ENSG00000276234).M1.0.001			TADA2A(ENSG00000276234)	SBP																																					0.000138157	452385	-0.738091	1.55567	0.225105	0.197105
17		TAF15(ENSG00000270647).M1.0.001			TAF15(ENSG00000270647)	SBP																																					2.65e-05	452385	-2.58762	3.41087	0.575534	0.348656
17		TANC2(ENSG00000170921).M1.0.001			TANC2(ENSG00000170921)	SBP																																					7.07e-05	452385	1.33406	2.14561	0.386587	0.272378
17		TAOK1(ENSG00000160551).M1.0.001			TAOK1(ENSG00000160551)	SBP																																					7.74e-06	452385	16.819	6.57342	6.54659	1.97846
17		TBC1D16(ENSG00000167291).M1.0.001			TBC1D16(ENSG00000167291)	SBP																																					0.000194525	452385	0.420666	1.30377	0.104105	0.126704
17		TBC1D26(ENSG00000255104).M1.0.001			TBC1D26(ENSG00000255104)	SBP																																					0.000121578	452385	0.233092	1.6583	0.0197574	0.051481
17		TBC1D28(ENSG00000189375).M1.0.001			TBC1D28(ENSG00000189375)	SBP																																					0.000516153	452385	-0.131116	0.808552	0.0262962	0.0598925
17		TBC1D29(ENSG00000266733).M1.0.001			TBC1D29(ENSG00000266733)	SBP																																					3.09e-05	452385	-1.02909	3.28712	0.0980116	0.122497
17		TBC1D3B(ENSG00000274808).M1.0.001			TBC1D3B(ENSG00000274808)	SBP																																					0.00101683	452385	-0.198288	0.565802	0.122819	0.139065
17		TBC1D3F(ENSG00000275954).M1.0.001			TBC1D3F(ENSG00000275954)	SBP																																					0.000255314	452385	-0.671877	1.04894	0.410281	0.282474
17		TBC1D3H(ENSG00000274226).M1.0.001			TBC1D3H(ENSG00000274226)	SBP																																					5.53e-06	452030	-5.80081	7.7772	0.556328	0.34128
17		TBC1D3I(ENSG00000274933).M1.0.001			TBC1D3I(ENSG00000274933)	SBP																																					1.55e-05	452385	-0.323581	4.09893	0.00623196	0.0282242
17		TBC1D3K(ENSG00000273513).M1.0.001			TBC1D3K(ENSG00000273513)	SBP																																					1.22e-05	452385	-3.10253	5.24344	0.350107	0.256449
17		TBC1D3L(ENSG00000274512).M1.0.001			TBC1D3L(ENSG00000274512)	SBP																																					2.1e-05	452385	-2.37957	3.02769	0.617693	0.364611
17		TBCD(ENSG00000141556).M1.0.001			TBCD(ENSG00000141556)	SBP																																					0.000376891	452385	0.312733	0.942094	0.110194	0.130814
17		TBKBP1(ENSG00000198933).M1.0.001			TBKBP1(ENSG00000198933)	SBP																																					7.29e-05	452385	0.257283	2.14103	0.0144404	0.0436636
17		TBX2(ENSG00000121068).M1.0.001			TBX2(ENSG00000121068)	SBP																																					0.000118262	452385	2.09863	1.68139	1.55788	0.673714
17		TCAP(ENSG00000173991).M1.0.001			TCAP(ENSG00000173991)	SBP																																					3.21e-05	452385	-2.33298	3.22964	0.521811	0.327837
17		TEFM(ENSG00000172171).M1.0.001			TEFM(ENSG00000172171)	SBP																																					9.84e-05	452385	0.0250107	1.84355	0.000184052	0.00472652
17		TEKT1(ENSG00000167858).M1.0.001			TEKT1(ENSG00000167858)	SBP																																					0.000142578	452385	0.0043663	1.53137	8.13e-06	0.000989129
17		TEKT3(ENSG00000125409).M1.0.001			TEKT3(ENSG00000125409)	SBP																																					0.000709573	452385	-0.833939	0.693465	1.44617	0.639893
17		TEN1-CDK3(ENSG00000261408).M1.0.001			TEN1-CDK3(ENSG00000261408)	SBP																																					0.000182367	452385	-0.423747	1.35414	0.0979235	0.122435
17		TEN1(ENSG00000257949).M1.0.001			TEN1(ENSG00000257949)	SBP																																					0.000133736	452385	-0.843706	1.58122	0.284708	0.226483
17		TEPSIN(ENSG00000167302).M1.0.001			TEPSIN(ENSG00000167302)	SBP																																					0.00032605	452385	1.08611	1.01288	1.14983	0.547317
17		TEX14(ENSG00000121101).M1.0.001			TEX14(ENSG00000121101)	SBP																																					0.00133515	452385	-0.51162	0.500935	1.04312	0.512723
17		TEX19(ENSG00000182459).M1.0.001			TEX19(ENSG00000182459)	SBP																																					0.000395681	452385	0.0575887	0.928901	0.00384358	0.0220179
17		TEX2(ENSG00000136478).M1.0.001			TEX2(ENSG00000136478)	SBP																																					7.18e-05	452385	-3.09479	2.15716	2.05825	0.81992
17		THRA(ENSG00000126351).M1.0.001			THRA(ENSG00000126351)	SBP																																					8.4e-05	452385	-0.268298	1.99532	0.0180805	0.0491311
17		TK1(ENSG00000167900).M1.0.001			TK1(ENSG00000167900)	SBP																																					0.000148104	452385	-1.80899	1.50256	1.44945	0.640894
17		TLCD1(ENSG00000160606).M1.0.001			TLCD1(ENSG00000160606)	SBP																																					0.000128209	452385	-2.31338	1.61485	2.05225	0.818208
17		TLCD2(ENSG00000185561).M1.0.001			TLCD2(ENSG00000185561)	SBP																																					0.00010721	452385	-0.125698	1.76654	0.00506297	0.0253618
17		TLK2(ENSG00000146872).M1.0.001			TLK2(ENSG00000146872)	SBP																																					2.21e-05	452385	1.13957	3.88872	0.0858756	0.113798
17		TM4SF5(ENSG00000142484).M1.0.001			TM4SF5(ENSG00000142484)	SBP																																					2.54e-05	452385	-0.975327	3.627	0.072311	0.103473
17		TMC6(ENSG00000141524).M1.0.001			TMC6(ENSG00000141524)	SBP																																					0.000184577	452385	1.34616	1.34621	0.999926	0.498491
17		TMC8(ENSG00000167895).M1.0.001			TMC8(ENSG00000167895)	SBP																																					0.000194525	452385	-0.475474	1.30379	0.132997	0.145484
17		TMEM100(ENSG00000166292).M1.0.001			TMEM100(ENSG00000166292)	SBP																																					1.33e-05	452385	-1.30764	5.02022	0.0678468	0.0999072
17		TMEM101(ENSG00000091947).M1.0.001			TMEM101(ENSG00000091947)	SBP																																					6.96e-05	452385	1.39211	2.19112	0.403657	0.27967
17		TMEM102(ENSG00000181284).M1.0.001			TMEM102(ENSG00000181284)	SBP																																					0.000386839	452385	-0.961769	0.929932	1.06964	0.521395
17		TMEM104(ENSG00000109066).M1.0.001			TMEM104(ENSG00000109066)	SBP																																					0.000204472	452385	-1.68333	1.27883	1.73267	0.725679
17		TMEM105(ENSG00000185332).M1.0.001			TMEM105(ENSG00000185332)	SBP																																					5.31e-05	452385	-0.504512	2.51034	0.0403903	0.0753489
17		TMEM106A(ENSG00000184988).M1.0.001			TMEM106A(ENSG00000184988)	SBP																																					0.000144788	452385	-0.135735	1.51968	0.00797783	0.0320644
17		TMEM107(ENSG00000179029).M1.0.001			TMEM107(ENSG00000179029)	SBP																																					2.54e-05	452385	3.31979	3.62642	0.83804	0.443748
17		TMEM132E(ENSG00000181291).M1.0.001			TMEM132E(ENSG00000181291)	SBP																																					0.000212209	452385	-0.0263206	1.25531	0.000439634	0.00732649
17		TMEM199(ENSG00000244045).M1.0.001			TMEM199(ENSG00000244045)	SBP																																					2.54e-05	452385	0.793558	3.62622	0.0478903	0.0826122
17		TMEM220(ENSG00000187824).M1.0.001			TMEM220(ENSG00000187824)	SBP																																					0.000192314	452385	-0.924865	1.31863	0.491937	0.315995
17		TMEM235(ENSG00000204278).M1.0.001			TMEM235(ENSG00000204278)	SBP																																					0.000213314	452385	0.66311	1.25269	0.280208	0.224343
17		TMEM256-PLSCR3(ENSG00000187838).M1.0.001			TMEM256-PLSCR3(ENSG00000187838)	SBP																																					8.84e-05	452385	3.38453	1.94447	3.02967	1.08749
17		TMEM256(ENSG00000205544).M1.0.001			TMEM256(ENSG00000205544)	SBP																																					6.63e-05	452385	1.32084	2.24531	0.346055	0.254648
17		TMEM88(ENSG00000167874).M1.0.001			TMEM88(ENSG00000167874)	SBP																																					4.64e-05	452385	0.5231	2.68349	0.0379988	0.0729143
17		TMEM92(ENSG00000167105).M1.0.001			TMEM92(ENSG00000167105)	SBP																																					2.43e-05	452385	2.02603	3.70796	0.298552	0.232999
17		TMEM94(ENSG00000177728).M1.0.001			TMEM94(ENSG00000177728)	SBP																																					0.000170209	452385	0.0101791	1.40159	5.27e-05	0.00252388
17		TMEM95(ENSG00000182896).M1.0.001			TMEM95(ENSG00000182896)	SBP																																					0.000208893	452385	0.0330838	1.26525	0.000683721	0.00915554
17		TMEM97(ENSG00000109084).M1.0.001			TMEM97(ENSG00000109084)	SBP																																					0.000150314	452385	-1.09031	1.49149	0.534398	0.332768
17		TMEM98(ENSG00000006042).M1.0.001			TMEM98(ENSG00000006042)	SBP																																					8.95e-05	452385	1.2593	1.93258	0.424603	0.288489
17		TMEM99(ENSG00000167920).M1.0.001			TMEM99(ENSG00000167920)	SBP																																					0.000117157	452385	-1.86728	1.69054	1.22002	0.569673
17		TMIGD1(ENSG00000182271).M1.0.001			TMIGD1(ENSG00000182271)	SBP																																					0.000165788	452385	-1.11996	1.42034	0.621754	0.366132
17		TMUB2(ENSG00000168591).M1.0.001			TMUB2(ENSG00000168591)	SBP																																					0.000186788	452385	0.151798	1.33819	0.0128674	0.0411086
17		TNFAIP1(ENSG00000109079).M1.0.001			TNFAIP1(ENSG00000109079)	SBP																																					6.52e-05	452385	-1.46912	2.26419	0.421008	0.286985
17		TNFRSF13B(ENSG00000240505).M1.0.001			TNFRSF13B(ENSG00000240505)	SBP																																					0.000384628	452385	0.589929	0.93021	0.402197	0.27905
17		TNFSF12-TNFSF13(ENSG00000248871).M1.0.001			TNFSF12-TNFSF13(ENSG00000248871)	SBP																																					4.42e-05	452385	3.31632	2.74989	1.45439	0.642399
17		TNFSF12(ENSG00000239697).M1.0.001			TNFSF12(ENSG00000239697)	SBP																																					1.22e-05	452385	4.55159	5.24339	0.75353	0.414132
17		TNFSF13(ENSG00000161955).M1.0.001			TNFSF13(ENSG00000161955)	SBP																																					7.96e-05	452385	2.6146	2.04972	1.62712	0.69443
17		TNK1(ENSG00000174292).M1.0.001			TNK1(ENSG00000174292)	SBP																																					0.0005681	452385	-0.405965	0.767513	0.279774	0.224135
17		TNRC6C(ENSG00000078687).M1.0.001			TNRC6C(ENSG00000078687)	SBP																																					7.52e-05	452385	0.497143	2.10904	0.055564	0.0895625
17		TNS4(ENSG00000131746).M1.0.001			TNS4(ENSG00000131746)	SBP																																					0.000417786	452385	0.365462	0.894884	0.166783	0.165588
17		TOM1L1(ENSG00000141198).M1.0.001			TOM1L1(ENSG00000141198)	SBP																																					0.000300629	452385	0.567868	1.05482	0.289828	0.228905
17		TOM1L2(ENSG00000175662).M1.0.001			TOM1L2(ENSG00000175662)	SBP																																					4.2e-05	452385	0.487759	2.82117	0.0298917	0.064122
17		TOP2A(ENSG00000131747).M1.0.001			TOP2A(ENSG00000131747)	SBP																																					0.000134841	452385	-0.501347	1.57468	0.101366	0.124825
17		TOP3A(ENSG00000177302).M1.0.001			TOP3A(ENSG00000177302)	SBP																																					0.000300629	452385	-0.160309	1.05484	0.0230964	0.055909
17		TP53(ENSG00000141510).M1.0.001			TP53(ENSG00000141510)	SBP																																					8.62e-05	452385	-1.93354	1.96923	0.964079	0.486567
17		TP53I13(ENSG00000167543).M1.0.001			TP53I13(ENSG00000167543)	SBP																																					9.62e-05	452385	-1.97225	1.86463	1.11876	0.537325
17		TRAF4(ENSG00000076604).M1.0.001			TRAF4(ENSG00000076604)	SBP																																					3.54e-05	452385	1.97604	3.07437	0.413123	0.283672
17		TRAPPC1(ENSG00000170043).M1.0.001			TRAPPC1(ENSG00000170043)	SBP																																					1.88e-05	452385	3.99683	4.21805	0.897862	0.464256
17		TRIM16(ENSG00000221926).M1.0.001			TRIM16(ENSG00000221926)	SBP																																					0.000359207	452385	0.614294	0.959276	0.410078	0.282388
17		TRIM16L(ENSG00000108448).M1.0.001			TRIM16L(ENSG00000108448)	SBP																																					0.000706257	452385	0.855066	0.688519	1.5423	0.669026
17		TRIM25(ENSG00000121060).M1.0.001			TRIM25(ENSG00000121060)	SBP																																					6.08e-05	452385	1.71734	2.34505	0.536297	0.333509
17		TRIM37(ENSG00000108395).M1.0.001			TRIM37(ENSG00000108395)	SBP																																					0.000298418	452385	1.7053	1.05864	2.59479	0.969743
17		TRIM47(ENSG00000132481).M1.0.001			TRIM47(ENSG00000132481)	SBP																																					0.000145893	452385	0.635486	1.51385	0.176216	0.170924
17		TRIM65(ENSG00000141569).M1.0.001			TRIM65(ENSG00000141569)	SBP																																					0.000641047	452385	-0.520322	0.722622	0.518467	0.326522
17		TRPV1(ENSG00000196689).M1.0.001			TRPV1(ENSG00000196689)	SBP																																					0.000341523	452385	-0.397129	0.989677	0.161019	0.162273
17		TRPV2(ENSG00000187688).M1.0.001			TRPV2(ENSG00000187688)	SBP																																					0.000406733	452385	1.47098	0.906895	2.63087	0.97962
17		TRPV3(ENSG00000167723).M1.0.001			TRPV3(ENSG00000167723)	SBP																																					0.000580258	452385	-1.26846	0.759438	2.78976	1.02288
17		TSEN54(ENSG00000182173).M1.0.001			TSEN54(ENSG00000182173)	SBP																																					0.00013042	452385	-0.614926	1.60111	0.147504	0.154324
17		TSPAN10(ENSG00000182612).M1.0.001			TSPAN10(ENSG00000182612)	SBP																																					0.000243156	452385	-0.530729	1.17295	0.204731	0.186467
17		TSPOAP1(ENSG00000005379).M1.0.001			TSPOAP1(ENSG00000005379)	SBP																																					0.000128209	452385	2.44174	1.61485	2.28632	0.884327
17		TSR1(ENSG00000167721).M1.0.001			TSR1(ENSG00000167721)	SBP																																					0.000541574	452385	0.896523	0.786059	1.30081	0.595053
17		TTC19(ENSG00000011295).M1.0.001			TTC19(ENSG00000011295)	SBP																																					0.000323839	452385	-0.991014	1.0163	0.950865	0.482146
17		TTC25(ENSG00000204815).M1.0.001			TTC25(ENSG00000204815)	SBP																																					0.000251998	452385	0.243412	1.15205	0.0446413	0.0795297
17		TTLL6(ENSG00000170703).M1.0.001			TTLL6(ENSG00000170703)	SBP																																					0.00161035	452385	0.0382904	0.456366	0.00703968	0.0300561
17		TTYH2(ENSG00000141540).M1.0.001			TTYH2(ENSG00000141540)	SBP																																					0.000143683	452385	1.16805	1.5255	0.586274	0.352751
17		TUBD1(ENSG00000108423).M1.0.001			TUBD1(ENSG00000108423)	SBP																																					0.000110525	452385	-0.899857	1.73926	0.267681	0.218322
17		TUBG1(ENSG00000131462).M1.0.001			TUBG1(ENSG00000131462)	SBP																																					7.18e-05	452385	1.91935	2.1572	0.791637	0.427587
17		TUBG2(ENSG00000037042).M1.0.001			TUBG2(ENSG00000037042)	SBP																																					0.000270787	452385	-0.749177	1.11147	0.454329	0.300782
17		TUSC5(ENSG00000184811).M1.0.001			TUSC5(ENSG00000184811)	SBP																																					4.09e-05	452385	2.53773	2.85907	0.787847	0.426256
17		TVP23B(ENSG00000171928).M1.0.001			TVP23B(ENSG00000171928)	SBP																																					8.84e-05	452385	3.11045	1.94468	2.55829	0.959726
17		TVP23C-CDRT4(ENSG00000259024).M1.0.001			TVP23C-CDRT4(ENSG00000259024)	SBP																																					9.06e-05	452385	1.13402	1.9209	0.348522	0.255745
17		TVP23C(ENSG00000175106).M1.0.001			TVP23C(ENSG00000175106)	SBP																																					0.000176841	452385	0.877406	1.37538	0.406962	0.28107
17		TXNDC17(ENSG00000129235).M1.0.001			TXNDC17(ENSG00000129235)	SBP																																					0.000127104	452385	0.414377	1.62185	0.0652786	0.0978124
17		UBALD2(ENSG00000185262).M1.0.001			UBALD2(ENSG00000185262)	SBP																																					1.33e-05	452385	-3.31615	5.02023	0.436338	0.293371
17		UBB(ENSG00000170315).M1.0.001			UBB(ENSG00000170315)	SBP																																					2.54e-05	452385	3.20559	3.62621	0.781467	0.424013
17		UBE2O(ENSG00000175931).M1.0.001			UBE2O(ENSG00000175931)	SBP																																					0.000202261	452385	2.99814	1.28578	5.43714	1.70525
17		UBE2Z(ENSG00000159202).M1.0.001			UBE2Z(ENSG00000159202)	SBP																																					1.66e-05	452385	16.285	4.49019	13.1537	3.54218
17		UBTF(ENSG00000108312).M1.0.001			UBTF(ENSG00000108312)	SBP																																					1.11e-05	452385	2.00484	5.49959	0.132892	0.145419
17		ULK2(ENSG00000083290).M1.0.001			ULK2(ENSG00000083290)	SBP																																					0.000188998	452385	2.16473	1.33013	2.64861	0.984469
17		UNC119(ENSG00000109103).M1.0.001			UNC119(ENSG00000109103)	SBP																																					6.19e-05	452385	3.56056	2.32411	2.34706	0.901287
17		UNC13D(ENSG00000092929).M1.0.001			UNC13D(ENSG00000092929)	SBP																																					0.00111741	452385	-0.733295	0.549998	1.77761	0.738872
17		UNC45B(ENSG00000141161).M1.0.001			UNC45B(ENSG00000141161)	SBP																																					0.000226577	452385	-2.23771	1.21529	3.39036	1.18324
17		UNK(ENSG00000132478).M1.0.001			UNK(ENSG00000132478)	SBP																																					2.32e-05	452385	-4.03191	3.79492	1.12879	0.540558
17		USH1G(ENSG00000182040).M1.0.001			USH1G(ENSG00000182040)	SBP																																					5.86e-05	452385	-0.815004	2.38887	0.116395	0.134909
17		USP22(ENSG00000124422).M1.0.001			USP22(ENSG00000124422)	SBP																																					2.43e-05	452385	2.51586	3.70776	0.460415	0.303268
17		USP32(ENSG00000170832).M1.0.001			USP32(ENSG00000170832)	SBP																																					4.86e-05	452385	0.502634	2.62181	0.0367537	0.0716209
17		USP36(ENSG00000055483).M1.0.001			USP36(ENSG00000055483)	SBP																																					0.000119367	452385	-1.77579	1.67359	1.12586	0.539614
17		USP43(ENSG00000154914).M1.0.001			USP43(ENSG00000154914)	SBP																																					8.84e-05	452385	0.245333	1.94459	0.0159168	0.0459487
17		USP6(ENSG00000129204).M1.0.001			USP6(ENSG00000129204)	SBP																																					0.000793572	452385	0.208373	0.64818	0.103346	0.126185
17		UTP18(ENSG00000011260).M1.0.001			UTP18(ENSG00000011260)	SBP																																					8.07e-05	452385	2.82517	2.03553	1.92636	0.782101
17		UTP6(ENSG00000108651).M1.0.001			UTP6(ENSG00000108651)	SBP																																					0.000329365	452385	-1.60848	1.00782	2.54721	0.956679
17		VAT1(ENSG00000108828).M1.0.001			VAT1(ENSG00000108828)	SBP																																					5.31e-05	452385	0.571837	2.51023	0.0518941	0.0862923
17		VMO1(ENSG00000182853).M1.0.001			VMO1(ENSG00000182853)	SBP																																					5.53e-05	452385	0.458225	2.4595	0.0347109	0.069457
17		VMP1(ENSG00000062716).M1.0.001			VMP1(ENSG00000062716)	SBP																																					1.66e-05	452385	1.99516	4.49023	0.197433	0.182566
17		VPS25(ENSG00000131475).M1.0.001			VPS25(ENSG00000131475)	SBP																																					2.21e-05	452385	0.728917	3.88864	0.0351368	0.0699126
17		VPS53(ENSG00000141252).M1.0.001			VPS53(ENSG00000141252)	SBP																																					0.000265261	452385	-1.7572	1.12284	2.44909	0.929617
17		VTN(ENSG00000109072).M1.0.001			VTN(ENSG00000109072)	SBP																																					0.00115167	452385	-0.412252	0.539393	0.584137	0.351938
17		WBP2(ENSG00000132471).M1.0.001			WBP2(ENSG00000132471)	SBP																																					4.2e-05	452385	-0.731465	2.82117	0.0672245	0.0994026
17		WDR45B(ENSG00000141580).M1.0.001			WDR45B(ENSG00000141580)	SBP																																					3.98e-05	452385	4.34297	2.89849	2.24507	0.872762
17		WDR81(ENSG00000167716).M1.0.001			WDR81(ENSG00000167716)	SBP																																					0.000332681	452385	0.223764	1.00271	0.0498001	0.0843831
17		WFIKKN2(ENSG00000173714).M1.0.001			WFIKKN2(ENSG00000173714)	SBP																																					0.000102789	452385	1.84828	1.80349	1.05029	0.515073
17		WIPF2(ENSG00000171475).M1.0.001			WIPF2(ENSG00000171475)	SBP																																					3.09e-05	452385	0.471751	3.28656	0.0206036	0.0526328
17		WIPI1(ENSG00000070540).M1.0.001			WIPI1(ENSG00000070540)	SBP																																					9.62e-05	452385	1.79174	1.86462	0.923352	0.472891
17		WNK4(ENSG00000126562).M1.0.001			WNK4(ENSG00000126562)	SBP																																					0.000584679	452385	0.0466386	0.756555	0.00380023	0.0218904
17		WNT9B(ENSG00000158955).M1.0.001			WNT9B(ENSG00000158955)	SBP																																					5.19e-05	452385	-6.98979	2.53684	7.59175	2.23184
17		WRAP53(ENSG00000141499).M1.0.001			WRAP53(ENSG00000141499)	SBP																																					0.000948307	452385	0.0304567	0.593565	0.00263286	0.0181463
17		WSB1(ENSG00000109046).M1.0.001			WSB1(ENSG00000109046)	SBP																																					4.75e-05	452385	2.04215	2.65212	0.592911	0.35527
17		WSCD1(ENSG00000179314).M1.0.001			WSCD1(ENSG00000179314)	SBP																																					0.000108315	452385	-1.48838	1.75686	0.717712	0.401324
17		XAF1(ENSG00000132530).M1.0.001			XAF1(ENSG00000132530)	SBP																																					0.000152525	452385	0.969242	1.48063	0.42852	0.290123
17		XYLT2(ENSG00000015532).M1.0.001			XYLT2(ENSG00000015532)	SBP																																					3.76e-05	452385	1.35958	2.98249	0.207803	0.188093
17		YPEL2(ENSG00000175155).M1.0.001			YPEL2(ENSG00000175155)	SBP																																					1.33e-05	452385	6.16239	5.0202	1.50681	0.658314
17		YWHAE(ENSG00000108953).M1.0.001			YWHAE(ENSG00000108953)	SBP																																					9.95e-06	452385	-2.77046	5.79687	0.22841	0.198799
17		ZACN(ENSG00000186919).M1.0.001			ZACN(ENSG00000186919)	SBP																																					0.00019784	452385	0.213979	1.30054	0.0270705	0.0608239
17		ZFP3(ENSG00000180787).M1.0.001			ZFP3(ENSG00000180787)	SBP																																					5.75e-05	452385	-0.865131	2.41192	0.128659	0.142772
17		ZMYND15(ENSG00000141497).M1.0.001			ZMYND15(ENSG00000141497)	SBP																																					0.000227682	452385	0.973098	1.21194	0.644693	0.37467
17		ZNF18(ENSG00000154957).M1.0.001			ZNF18(ENSG00000154957)	SBP																																					0.000104999	452385	1.52968	1.78442	0.734868	0.407479
17		ZNF207(ENSG00000010244).M1.0.001			ZNF207(ENSG00000010244)	SBP																																					3.65e-05	452385	-2.15677	3.02748	0.507509	0.322193
17		ZNF232(ENSG00000167840).M1.0.001			ZNF232(ENSG00000167840)	SBP																																					0.000184577	452385	1.67864	1.34598	1.5554	0.672967
17		ZNF286A(ENSG00000187607).M1.0.001			ZNF286A(ENSG00000187607)	SBP																																					0.000267471	452385	0.103112	1.12012	0.00847395	0.0330819
17		ZNF286B(ENSG00000249459).M1.0.001			ZNF286B(ENSG00000249459)	SBP																																					0.000236524	452385	0.920778	1.1892	0.599514	0.35777
17		ZNF287(ENSG00000141040).M1.0.001			ZNF287(ENSG00000141040)	SBP																																					7.63e-05	452385	7.49651	2.09369	12.8201	3.46482
17		ZNF385C(ENSG00000187595).M1.0.001			ZNF385C(ENSG00000187595)	SBP																																					0.000133736	452385	1.10166	1.58118	0.485437	0.313391
17		ZNF594(ENSG00000180626).M1.0.001			ZNF594(ENSG00000180626)	SBP																																					0.000694099	452385	0.212941	0.694441	0.0940263	0.11969
17		ZNF624(ENSG00000197566).M1.0.001			ZNF624(ENSG00000197566)	SBP																																					0.000181262	452385	-0.840546	1.36177	0.380993	0.269967
17		ZNF652(ENSG00000198740).M1.0.001			ZNF652(ENSG00000198740)	SBP																																					4.2e-05	452385	-2.18422	2.8212	0.599415	0.357732
17		ZNF750(ENSG00000141579).M1.0.001			ZNF750(ENSG00000141579)	SBP																																					2.43e-05	452385	0.110764	3.70768	0.000892476	0.0104758
17		ZNF830(ENSG00000198783).M1.0.001			ZNF830(ENSG00000198783)	SBP																																					7.85e-05	452385	2.12214	2.064	1.05713	0.517312
17		ZNHIT3(ENSG00000273611).M1.0.001			ZNHIT3(ENSG00000273611)	SBP																																					0.000113841	452385	3.08815	1.71373	3.24724	1.14543
17		ZPBP2(ENSG00000186075).M1.0.001			ZPBP2(ENSG00000186075)	SBP																																					0.00017242	452385	-0.442369	1.39262	0.100902	0.124505
17		ZSWIM7(ENSG00000214941).M1.0.001			ZSWIM7(ENSG00000214941)	SBP																																					4.09e-05	452385	-2.51119	2.8591	0.771437	0.420476
17		ZZEF1(ENSG00000074755).M1.0.001			ZZEF1(ENSG00000074755)	SBP																																					0.000235419	452385	-0.691465	1.19184	0.336595	0.250417
18		ABHD3(ENSG00000158201).M1.0.001			ABHD3(ENSG00000158201)	SBP																																					0.000191209	452385	0.530652	1.32077	0.161424	0.162507
18		ACAA2(ENSG00000167315).M1.0.001			ACAA2(ENSG00000167315)	SBP																																					0.000127104	452385	0.0401403	1.61956	0.000614277	0.00867344
18		ADNP2(ENSG00000101544).M1.0.001			ADNP2(ENSG00000101544)	SBP																																					5.08e-05	452385	2.14537	2.56048	0.702036	0.395665
18		AFG3L2(ENSG00000141385).M1.0.001			AFG3L2(ENSG00000141385)	SBP																																					0.000313892	452385	1.18827	1.03085	1.32873	0.603746
18		AKAIN1(ENSG00000231824).M1.0.001			AKAIN1(ENSG00000231824)	SBP																																					1.88e-05	452385	1.92293	4.2125	0.208376	0.188396
18		ALPK2(ENSG00000198796).M1.0.001			ALPK2(ENSG00000198796)	SBP																																					0.00039347	452385	-0.0642807	0.921204	0.00486911	0.024858
18		ANKRD12(ENSG00000101745).M1.0.001			ANKRD12(ENSG00000101745)	SBP																																					9.95e-05	452385	-2.61149	1.83064	2.03503	0.813296
18		ANKRD29(ENSG00000154065).M1.0.001			ANKRD29(ENSG00000154065)	SBP																																					0.000404523	452385	-1.05039	0.908608	1.33643	0.606137
18		ANKRD30B(ENSG00000180777).M1.0.001			ANKRD30B(ENSG00000180777)	SBP																																					0.000748256	452385	-1.43943	0.668026	4.64294	1.5061
18		ANKRD62(ENSG00000181626).M1.0.001			ANKRD62(ENSG00000181626)	SBP																																					0.00015142	452385	-0.714039	1.48385	0.231561	0.200405
18		APCDD1(ENSG00000154856).M1.0.001			APCDD1(ENSG00000154856)	SBP																																					2.87e-05	452385	1.68158	3.40565	0.2438	0.206576
18		AQP4(ENSG00000171885).M1.0.001			AQP4(ENSG00000171885)	SBP																																					2.1e-05	452385	0.966693	3.98402	0.0588756	0.0924371
18		ARHGAP28(ENSG00000088756).M1.0.001			ARHGAP28(ENSG00000088756)	SBP																																					0.000250892	452385	0.476217	1.15286	0.170632	0.167778
18		ASXL3(ENSG00000141431).M1.0.001			ASXL3(ENSG00000141431)	SBP																																					0.000507311	452385	-1.24099	0.810945	2.34184	0.899833
18		ATP5A1(ENSG00000152234).M1.0.001			ATP5A1(ENSG00000152234)	SBP																																					8.4e-05	452385	-1.92028	1.96649	0.953564	0.48305
18		ATP8B1(ENSG00000081923).M1.0.001			ATP8B1(ENSG00000081923)	SBP																																					0.000190104	452385	0.946134	1.32434	0.510394	0.323335
18		ATP9B(ENSG00000166377).M1.0.001			ATP9B(ENSG00000166377)	SBP																																					0.000358102	452385	-0.337219	0.965076	0.122096	0.138602
18		B4GALT6(ENSG00000118276).M1.0.001			B4GALT6(ENSG00000118276)	SBP																																					2.1e-05	452385	1.18129	3.98393	0.0879196	0.115296
18		BCL2(ENSG00000171791).M1.0.001			BCL2(ENSG00000171791)	SBP																																					1.88e-05	452385	10.8017	4.21191	6.57699	1.98588
18		BOD1L2(ENSG00000228075).M1.0.001			BOD1L2(ENSG00000228075)	SBP																																					0.000128209	452385	0.840576	1.61252	0.271733	0.22028
18		C18orf21(ENSG00000141428).M1.0.001			C18orf21(ENSG00000141428)	SBP																																					0.000117157	452385	-2.58512	1.68686	2.34856	0.901707
18		C18orf25(ENSG00000152242).M1.0.001			C18orf25(ENSG00000152242)	SBP																																					0.000120473	452385	-2.02338	1.66348	1.47952	0.650044
18		C18orf32(ENSG00000177576).M1.0.001			C18orf32(ENSG00000177576)	SBP																																					1.22e-05	452385	5.70256	5.23606	1.18612	0.558914
18		C18orf54(ENSG00000166845).M1.0.001			C18orf54(ENSG00000166845)	SBP																																					0.000498469	452385	-1.04272	0.818339	1.62355	0.693367
18		C18orf63(ENSG00000206043).M1.0.001			C18orf63(ENSG00000206043)	SBP																																					0.000141472	452385	-1.10503	1.53512	0.518161	0.326401
18		C18orf8(ENSG00000141452).M1.0.001			C18orf8(ENSG00000141452)	SBP																																					0.000112736	452385	-0.427696	1.71962	0.0618592	0.0949702
18		CABLES1(ENSG00000134508).M1.0.001			CABLES1(ENSG00000134508)	SBP																																					8.4e-05	452385	-3.42182	1.99211	2.95045	1.06624
18		CABYR(ENSG00000154040).M1.0.001			CABYR(ENSG00000154040)	SBP																																					0.000445417	452385	1.10632	0.863317	1.64218	0.698911
18		CBLN2(ENSG00000141668).M1.0.001			CBLN2(ENSG00000141668)	SBP																																					0.00010942	452385	1.28789	1.74549	0.544404	0.336663
18		CCBE1(ENSG00000183287).M1.0.001			CCBE1(ENSG00000183287)	SBP																																					0.000167998	452385	0.853617	1.40877	0.367154	0.263955
18		CCDC102B(ENSG00000150636).M1.0.001			CCDC102B(ENSG00000150636)	SBP																																					0.0010091	452385	-0.115776	0.574726	0.0405805	0.0755399
18		CCDC178(ENSG00000166960).M1.0.001			CCDC178(ENSG00000166960)	SBP																																					0.0005891	452385	-0.0198948	0.752634	0.000698731	0.00925654
18		CCDC68(ENSG00000166510).M1.0.001			CCDC68(ENSG00000166510)	SBP																																					0.000143683	452385	2.66664	1.52332	3.06442	1.09678
18		CD226(ENSG00000150637).M1.0.001			CD226(ENSG00000150637)	SBP																																					0.000100578	452385	-3.18194	1.82064	3.05447	1.09412
18		CDH19(ENSG00000071991).M1.0.001			CDH19(ENSG00000071991)	SBP																																					0.000173525	452385	-1.44852	1.38622	1.0919	0.528635
18		CDH2(ENSG00000170558).M1.0.001			CDH2(ENSG00000170558)	SBP																																					4.64e-05	452385	-2.34215	2.67961	0.763986	0.417841
18		CDH20(ENSG00000101542).M1.0.001			CDH20(ENSG00000101542)	SBP																																					5.97e-05	452385	-0.835326	2.36322	0.124941	0.140419
18		CDH7(ENSG00000081138).M1.0.001			CDH7(ENSG00000081138)	SBP																																					4.64e-05	452385	0.2652	2.67962	0.00979493	0.0356637
18		CELF4(ENSG00000101489).M1.0.001			CELF4(ENSG00000101489)	SBP																																					2.65e-05	452385	-1.98681	3.54471	0.314159	0.240227
18		CEP192(ENSG00000101639).M1.0.001			CEP192(ENSG00000101639)	SBP																																					0.000604574	452385	0.853294	0.742944	1.31913	0.600761
18		CEP76(ENSG00000101624).M1.0.001			CEP76(ENSG00000101624)	SBP																																					0.000111631	452385	-1.9317	1.72811	1.24951	0.578978
18		CETN1(ENSG00000177143).M1.0.001			CETN1(ENSG00000177143)	SBP																																					4.53e-05	452385	2.265	2.71209	0.697475	0.394013
18		CFAP53(ENSG00000172361).M1.0.001			CFAP53(ENSG00000172361)	SBP																																					0.000476364	452385	1.19264	0.836895	2.03086	0.812103
18		CHMP1B(ENSG00000255112).M1.0.001			CHMP1B(ENSG00000255112)	SBP																																					1.66e-05	452385	3.65229	4.48373	0.663515	0.381615
18		CHST9(ENSG00000154080).M1.0.001			CHST9(ENSG00000154080)	SBP																																					0.000225472	452385	-0.234545	1.21613	0.0371955	0.0720819
18		CIDEA(ENSG00000176194).M1.0.001			CIDEA(ENSG00000176194)	SBP																																					2.65e-05	452385	-0.427968	3.54487	0.0145754	0.0438767
18		CLUL1(ENSG00000079101).M1.0.001			CLUL1(ENSG00000079101)	SBP																																					0.000316102	452385	1.03941	1.02718	1.02397	0.506431
18		CNDP1(ENSG00000150656).M1.0.001			CNDP1(ENSG00000150656)	SBP																																					0.000447628	452385	0.0296668	0.863347	0.00118078	0.0120711
18		CNDP2(ENSG00000133313).M1.0.001			CNDP2(ENSG00000133313)	SBP																																					0.000187893	452385	0.106023	1.33211	0.00633465	0.028463
18		COLEC12(ENSG00000158270).M1.0.001			COLEC12(ENSG00000158270)	SBP																																					3.32e-05	452385	-5.14719	3.17051	2.63562	0.98092
18		CPLX4(ENSG00000166569).M1.0.001			CPLX4(ENSG00000166569)	SBP																																					2.21e-05	452385	-5.64817	3.88301	2.11582	0.836289
18		CTAGE1(ENSG00000212710).M1.0.001			CTAGE1(ENSG00000212710)	SBP																																					5.86e-05	452385	1.91319	2.38544	0.643251	0.374136
18		CTDP1(ENSG00000060069).M1.0.001			CTDP1(ENSG00000060069)	SBP																																					0.000114946	452385	1.46676	1.703	0.741802	0.409956
18		CTIF(ENSG00000134030).M1.0.001			CTIF(ENSG00000134030)	SBP																																					9.95e-06	452385	-12.9093	5.78848	4.97365	1.58945
18		CXXC1(ENSG00000154832).M1.0.001			CXXC1(ENSG00000154832)	SBP																																					0.000113841	452385	0.174465	1.71783	0.0103147	0.0366349
18		CYB5A(ENSG00000166347).M1.0.001			CYB5A(ENSG00000166347)	SBP																																					2.65e-05	452385	4.0903	3.54495	1.33134	0.604557
18		DCC(ENSG00000187323).M1.0.001			DCC(ENSG00000187323)	SBP																																					0.000128209	452385	1.15009	1.61255	0.50867	0.322653
18		DLGAP1(ENSG00000170579).M1.0.001			DLGAP1(ENSG00000170579)	SBP																																					2.21e-05	452385	-1.09095	3.70257	0.0868159	0.114489
18		DOK6(ENSG00000206052).M1.0.001			DOK6(ENSG00000206052)	SBP																																					3.43e-05	452385	-1.3981	3.11896	0.200937	0.184445
18		DSC1(ENSG00000134765).M1.0.001			DSC1(ENSG00000134765)	SBP																																					0.000444312	452385	-0.885864	0.866558	1.04505	0.513358
18		DSC2(ENSG00000134755).M1.0.001			DSC2(ENSG00000134755)	SBP																																					0.000200051	452385	-0.17424	1.29103	0.0182149	0.0493229
18		DSC3(ENSG00000134762).M1.0.001			DSC3(ENSG00000134762)	SBP																																					0.00121799	452385	-0.0986901	0.523785	0.035501	0.0703004
18		DSEL(ENSG00000171451).M1.0.001			DSEL(ENSG00000171451)	SBP																																					0.000188998	452385	0.445491	1.32887	0.112386	0.132271
18		DSG1(ENSG00000134760).M1.0.001			DSG1(ENSG00000134760)	SBP																																					6.08e-05	452385	0.561657	2.34172	0.057527	0.0912747
18		DSG2(ENSG00000046604).M1.0.001			DSG2(ENSG00000046604)	SBP																																					0.00010721	452385	-0.900262	1.76342	0.260631	0.214893
18		DSG3(ENSG00000134757).M1.0.001			DSG3(ENSG00000134757)	SBP																																					0.000337102	452385	-0.122094	0.995231	0.0150501	0.0446195
18		DSG4(ENSG00000175065).M1.0.001			DSG4(ENSG00000175065)	SBP																																					0.000488522	452385	1.02833	0.826733	1.54716	0.67049
18		DTNA(ENSG00000134769).M1.0.001			DTNA(ENSG00000134769)	SBP																																					0.000116052	452385	0.641625	1.6965	0.143038	0.151639
18		DYM(ENSG00000141627).M1.0.001			DYM(ENSG00000141627)	SBP																																					0.000142578	452385	0.847618	1.52914	0.30726	0.237047
18		DYNAP(ENSG00000178690).M1.0.001			DYNAP(ENSG00000178690)	SBP																																					8.73e-05	452385	0.995397	1.95398	0.25951	0.214345
18		ELAC1(ENSG00000141642).M1.0.001			ELAC1(ENSG00000141642)	SBP																																					5.86e-05	452385	-3.27469	2.38545	1.88452	0.770007
18		ELP2(ENSG00000134759).M1.0.001			ELP2(ENSG00000134759)	SBP																																					0.000313892	452385	0.713313	1.03075	0.478905	0.310763
18		EMILIN2(ENSG00000132205).M1.0.001			EMILIN2(ENSG00000132205)	SBP																																					0.000161367	452385	1.24302	1.43743	0.747792	0.412091
18		ENOSF1(ENSG00000132199).M1.0.001			ENOSF1(ENSG00000132199)	SBP																																					0.000319418	452385	0.735413	1.0218	0.517999	0.326337
18		EPB41L3(ENSG00000082397).M1.0.001			EPB41L3(ENSG00000082397)	SBP																																					0.00010942	452385	-2.50084	1.74545	2.05284	0.818377
18		EPG5(ENSG00000152223).M1.0.001			EPG5(ENSG00000152223)	SBP																																					0.000279629	452385	0.15322	1.09204	0.0196856	0.0513823
18		ESCO1(ENSG00000141446).M1.0.001			ESCO1(ENSG00000141446)	SBP																																					4.31e-05	452385	0.526143	2.78077	0.0357995	0.0706168
18		FAM210A(ENSG00000177150).M1.0.001			FAM210A(ENSG00000177150)	SBP																																					2.54e-05	452385	5.86672	3.62105	2.62496	0.978003
18		FAM69C(ENSG00000187773).M1.0.001			FAM69C(ENSG00000187773)	SBP																																					0.000412259	452385	2.38881	0.896012	7.10783	2.11493
18		FBXO15(ENSG00000141665).M1.0.001			FBXO15(ENSG00000141665)	SBP																																					7.85e-05	452385	5.04457	2.06107	5.9905	1.84215
18		FECH(ENSG00000066926).M1.0.001			FECH(ENSG00000066926)	SBP																																					0.000173525	452385	-0.877457	1.38625	0.400651	0.278393
18		FHOD3(ENSG00000134775).M1.0.001			FHOD3(ENSG00000134775)	SBP																																					0.000144788	452385	-0.053674	1.51756	0.00125094	0.0124295
18		GALNT1(ENSG00000141429).M1.0.001			GALNT1(ENSG00000141429)	SBP																																					0.000117157	452385	-1.43015	1.68684	0.718807	0.401718
18		GALR1(ENSG00000166573).M1.0.001			GALR1(ENSG00000166573)	SBP																																					3.76e-05	452385	-1.42744	2.97827	0.229714	0.199464
18		GAREM1(ENSG00000141441).M1.0.001			GAREM1(ENSG00000141441)	SBP																																					3.43e-05	452385	6.35286	3.11898	4.14871	1.38022
18		GNAL(ENSG00000141404).M1.0.001			GNAL(ENSG00000141404)	SBP																																					0.00010942	452385	1.33649	1.74546	0.58629	0.352756
18		GRP(ENSG00000134443).M1.0.001			GRP(ENSG00000134443)	SBP																																					8.07e-05	452385	-1.17521	2.03268	0.334267	0.24937
18		HAUS1(ENSG00000152240).M1.0.001			HAUS1(ENSG00000152240)	SBP																																					0.000702941	452385	0.202515	0.689081	0.0863722	0.114164
18		HDHD2(ENSG00000167220).M1.0.001			HDHD2(ENSG00000167220)	SBP																																					0.000171314	452385	-1.1849	1.39675	0.719659	0.402024
18		HMSD(ENSG00000221887).M1.0.001			HMSD(ENSG00000221887)	SBP																																					4.86e-05	452385	-3.01266	2.61848	1.32374	0.602196
18		HRH4(ENSG00000134489).M1.0.001			HRH4(ENSG00000134489)	SBP																																					0.000146999	452385	1.14058	1.5061	0.573517	0.347884
18		HSBP1L1(ENSG00000226742).M1.0.001			HSBP1L1(ENSG00000226742)	SBP																																					3.54e-05	452385	1.36037	3.07002	0.196352	0.181984
18		IER3IP1(ENSG00000134049).M1.0.001			IER3IP1(ENSG00000134049)	SBP																																					3.65e-05	452385	7.30054	3.0231	5.83183	1.80303
18		IMPA2(ENSG00000141401).M1.0.001			IMPA2(ENSG00000141401)	SBP																																					6.74e-05	452385	1.52928	2.22352	0.473037	0.308394
18		IMPACT(ENSG00000154059).M1.0.001			IMPACT(ENSG00000154059)	SBP																																					6.85e-05	452385	3.84217	2.20559	3.0346	1.08881
18		INO80C(ENSG00000153391).M1.0.001			INO80C(ENSG00000153391)	SBP																																					4.75e-05	452385	1.60089	2.64843	0.36538	0.263179
18		KATNAL2(ENSG00000167216).M1.0.001			KATNAL2(ENSG00000167216)	SBP																																					0.000250892	452385	-0.968156	1.15298	0.705095	0.396772
18		KCNG2(ENSG00000178342).M1.0.001			KCNG2(ENSG00000178342)	SBP																																					1.55e-05	452385	5.73532	4.64108	1.52714	0.664457
18		KDSR(ENSG00000119537).M1.0.001			KDSR(ENSG00000119537)	SBP																																					0.000112736	452385	3.14544	1.71959	3.34589	1.17151
18		KIAA1328(ENSG00000150477).M1.0.001			KIAA1328(ENSG00000150477)	SBP																																					0.000303945	452385	-0.107421	1.04751	0.0105163	0.0370056
18		KIAA1468(ENSG00000134444).M1.0.001			KIAA1468(ENSG00000134444)	SBP																																					8.07e-05	452385	-2.33644	2.00532	1.35751	0.612666
18		L3MBTL4(ENSG00000154655).M1.0.001			L3MBTL4(ENSG00000154655)	SBP																																					0.000221051	452385	1.22555	1.22818	0.995728	0.4971
18		LAMA1(ENSG00000101680).M1.0.001			LAMA1(ENSG00000101680)	SBP																																					0.00125336	452385	-0.697634	0.516353	1.82541	0.752836
18		LAMA3(ENSG00000053747).M1.0.001			LAMA3(ENSG00000053747)	SBP																																					0.000859887	452385	-0.257309	0.622414	0.170903	0.167932
18		LDLRAD4(ENSG00000168675).M1.0.001			LDLRAD4(ENSG00000168675)	SBP																																					7.85e-05	452385	1.68454	2.06195	0.667434	0.383055
18		LIPG(ENSG00000101670).M1.0.001			LIPG(ENSG00000101670)	SBP																																					0.000120473	452385	4.40185	1.66359	7.00124	2.08909
18		LMAN1(ENSG00000074695).M1.0.001			LMAN1(ENSG00000074695)	SBP																																					5.64e-05	452385	1.3529	2.43179	0.309511	0.238087
18		LOXHD1(ENSG00000167210).M1.0.001			LOXHD1(ENSG00000167210)	SBP																																					0.000440996	452385	-0.431135	0.867566	0.246958	0.208151
18		LPIN2(ENSG00000101577).M1.0.001			LPIN2(ENSG00000101577)	SBP																																					0.000142578	452385	-0.259492	1.52913	0.0287978	0.06286
18		LRRC30(ENSG00000206422).M1.0.001			LRRC30(ENSG00000206422)	SBP																																					3.21e-05	452385	-3.7144	3.22511	1.32644	0.603035
18		MALT1(ENSG00000172175).M1.0.001			MALT1(ENSG00000172175)	SBP																																					8.4e-05	452385	2.27114	1.99221	1.29962	0.594683
18		MAPK4(ENSG00000141639).M1.0.001			MAPK4(ENSG00000141639)	SBP																																					3.43e-05	452385	0.151848	3.11902	0.00237017	0.0171994
18		MAPRE2(ENSG00000166974).M1.0.001			MAPRE2(ENSG00000166974)	SBP																																					0.000108315	452385	1.12534	1.75436	0.411461	0.282972
18		MBD1(ENSG00000141644).M1.0.001			MBD1(ENSG00000141644)	SBP																																					3.98e-05	452385	-0.359072	2.8943	0.0153913	0.0451468
18		MBD2(ENSG00000134046).M1.0.001			MBD2(ENSG00000134046)	SBP																																					0.000285155	452385	-1.34926	1.08155	1.55631	0.673243
18		MBP(ENSG00000197971).M1.0.001			MBP(ENSG00000197971)	SBP																																					6.3e-05	452385	0.834252	2.30023	0.131538	0.144576
18		MC4R(ENSG00000166603).M1.0.001			MC4R(ENSG00000166603)	SBP																																					8.18e-05	452385	0.847675	2.01884	0.1763	0.170972
18		MC5R(ENSG00000176136).M1.0.001			MC5R(ENSG00000176136)	SBP																																					9.17e-05	452385	0.233391	1.90626	0.01499	0.0445261
18		ME2(ENSG00000082212).M1.0.001			ME2(ENSG00000082212)	SBP																																					0.00032826	452385	-0.705605	1.00796	0.490046	0.315238
18		MEP1B(ENSG00000141434).M1.0.001			MEP1B(ENSG00000141434)	SBP																																					0.000928413	452385	-0.046235	0.600294	0.00593219	0.0275162
18		METTL4(ENSG00000101574).M1.0.001			METTL4(ENSG00000101574)	SBP																																					0.000446522	452385	0.339162	0.864445	0.153936	0.158139
18		MEX3C(ENSG00000176624).M1.0.001			MEX3C(ENSG00000176624)	SBP																																					2.32e-05	452385	-0.345017	3.78943	0.0082896	0.0327071
18		MIB1(ENSG00000101752).M1.0.001			MIB1(ENSG00000101752)	SBP																																					0.000825624	452385	-0.838281	0.635887	1.73788	0.727212
18		MOCOS(ENSG00000075643).M1.0.001			MOCOS(ENSG00000075643)	SBP																																					0.000318313	452385	0.0359825	1.02368	0.00123554	0.0123516
18		MPPE1(ENSG00000154889).M1.0.001			MPPE1(ENSG00000154889)	SBP																																					9.73e-05	452385	1.18097	1.8129	0.424359	0.288387
18		MRO(ENSG00000134042).M1.0.001			MRO(ENSG00000134042)	SBP																																					0.000408944	452385	-0.209595	0.900753	0.0541442	0.0883083
18		MTCL1(ENSG00000168502).M1.0.001			MTCL1(ENSG00000168502)	SBP																																					0.000299524	452385	-0.698619	1.05518	0.438353	0.294206
18		MYL12B(ENSG00000118680).M1.0.001			MYL12B(ENSG00000118680)	SBP																																					1.99e-05	452385	-2.52443	4.09322	0.380362	0.269695
18		MYO5B(ENSG00000167306).M1.0.001			MYO5B(ENSG00000167306)	SBP																																					0.000275208	452385	1.02431	1.10081	0.86585	0.453325
18		MYOM1(ENSG00000101605).M1.0.001			MYOM1(ENSG00000101605)	SBP																																					0.000646573	452385	-0.0118458	0.718604	0.000271737	0.00574977
18		NAPG(ENSG00000134265).M1.0.001			NAPG(ENSG00000134265)	SBP																																					4.75e-05	452385	-5.98014	2.64828	5.09913	1.62092
18		NARS(ENSG00000134440).M1.0.001			NARS(ENSG00000134440)	SBP																																					0.000193419	452385	0.116427	1.31294	0.00786348	0.0318257
18		NDC80(ENSG00000080986).M1.0.001			NDC80(ENSG00000080986)	SBP																																					0.00010942	452385	0.444496	1.7455	0.0648481	0.097458
18		NEDD4L(ENSG00000049759).M1.0.001			NEDD4L(ENSG00000049759)	SBP																																					9.95e-05	452385	0.603909	1.83063	0.108829	0.1299
18		NETO1(ENSG00000166342).M1.0.001			NETO1(ENSG00000166342)	SBP																																					6.19e-05	452385	-1.3071	2.3207	0.317233	0.241637
18		NFATC1(ENSG00000131196).M1.0.001			NFATC1(ENSG00000131196)	SBP																																					0.000563679	452385	0.997822	0.769426	1.68179	0.710664
18		NOL4(ENSG00000101746).M1.0.001			NOL4(ENSG00000101746)	SBP																																					3.54e-05	452385	2.28549	3.06986	0.554269	0.340484
18		NPC1(ENSG00000141458).M1.0.001			NPC1(ENSG00000141458)	SBP																																					0.000224366	452385	0.593841	1.21908	0.23729	0.203308
18		ONECUT2(ENSG00000119547).M1.0.001			ONECUT2(ENSG00000119547)	SBP																																					1.66e-05	452385	3.33608	4.48381	0.553578	0.340217
18		OSBPL1A(ENSG00000141447).M1.0.001			OSBPL1A(ENSG00000141447)	SBP																																					0.000383523	452385	-1.13507	0.932752	1.48087	0.650453
18		PARD6G(ENSG00000178184).M1.0.001			PARD6G(ENSG00000178184)	SBP																																					1.99e-05	452385	1.98089	4.0931	0.234217	0.201754
18		PHLPP1(ENSG00000081913).M1.0.001			PHLPP1(ENSG00000081913)	SBP																																					6.74e-05	452385	3.09712	2.22355	1.94008	0.786059
18		PIAS2(ENSG00000078043).M1.0.001			PIAS2(ENSG00000078043)	SBP																																					3.09e-05	452385	-0.301944	3.28181	0.00846503	0.0330638
18		PIEZO2(ENSG00000154864).M1.0.001			PIEZO2(ENSG00000154864)	SBP																																					0.000369155	452385	0.185319	0.950535	0.0380107	0.0729266
18		PIGN(ENSG00000197563).M1.0.001			PIGN(ENSG00000197563)	SBP																																					0.000503995	452385	0.0415535	0.811874	0.00261961	0.0180997
18		PIK3C3(ENSG00000078142).M1.0.001			PIK3C3(ENSG00000078142)	SBP																																					0.00043547	452385	1.12012	0.875234	1.63786	0.697629
18		PMAIP1(ENSG00000141682).M1.0.001			PMAIP1(ENSG00000141682)	SBP																																					0.000113841	452385	-0.995217	1.71129	0.338211	0.251143
18		POLI(ENSG00000101751).M1.0.001			POLI(ENSG00000101751)	SBP																																					0.000758204	452385	-0.523669	0.663504	0.62291	0.366564
18		POTEC(ENSG00000183206).M1.0.001			POTEC(ENSG00000183206)	SBP																																					0.000205577	452385	0.218479	1.2737	0.0294228	0.0635835
18		PPP4R1(ENSG00000154845).M1.0.001			PPP4R1(ENSG00000154845)	SBP																																					4.86e-05	452385	-1.10961	2.61805	0.179632	0.172831
18		PQLC1(ENSG00000122490).M1.0.001			PQLC1(ENSG00000122490)	SBP																																					0.000142578	452385	-1.77492	1.52919	1.34721	0.609478
18		PRELID3A(ENSG00000141391).M1.0.001			PRELID3A(ENSG00000141391)	SBP																																					0.000145893	452385	-0.805403	1.51169	0.283858	0.226079
18		PSMA8(ENSG00000154611).M1.0.001			PSMA8(ENSG00000154611)	SBP																																					0.000311681	452385	-1.76051	1.03445	2.8964	1.0517
18		PSMG2(ENSG00000128789).M1.0.001			PSMG2(ENSG00000128789)	SBP																																					0.000150314	452385	-0.914432	1.48928	0.377008	0.268243
18		PSTPIP2(ENSG00000152229).M1.0.001			PSTPIP2(ENSG00000152229)	SBP																																					0.000185683	452385	1.00996	1.34004	0.56804	0.345786
18		PTPN2(ENSG00000175354).M1.0.001			PTPN2(ENSG00000175354)	SBP																																					3.76e-05	452385	2.35436	2.97825	0.624921	0.367315
18		PTPRM(ENSG00000173482).M1.0.001			PTPRM(ENSG00000173482)	SBP																																					0.000192314	452385	-1.03779	1.31827	0.619743	0.365379
18		RAB27B(ENSG00000041353).M1.0.001			RAB27B(ENSG00000041353)	SBP																																					4.09e-05	452385	2.78811	2.85491	0.953752	0.483113
18		RAB31(ENSG00000168461).M1.0.001			RAB31(ENSG00000168461)	SBP																																					3.21e-05	452385	-0.117955	3.22472	0.00133798	0.0128608
18		RALBP1(ENSG00000017797).M1.0.001			RALBP1(ENSG00000017797)	SBP																																					0.000120473	452385	1.92553	1.6635	1.33985	0.607196
18		RAX(ENSG00000134438).M1.0.001			RAX(ENSG00000134438)	SBP																																					6.41e-05	452385	0.215063	2.28031	0.00889495	0.0339238
18		RBBP8(ENSG00000101773).M1.0.001			RBBP8(ENSG00000101773)	SBP																																					0.000228787	452385	0.0200848	1.20728	0.000276771	0.00580314
18		RBFA(ENSG00000101546).M1.0.001			RBFA(ENSG00000101546)	SBP																																					0.000128209	452385	2.04201	1.61254	1.6036	0.687412
18		RIOK3(ENSG00000101782).M1.0.001			RIOK3(ENSG00000101782)	SBP																																					8.62e-05	452385	-0.767008	1.96642	0.152141	0.15708
18		RIT2(ENSG00000152214).M1.0.001			RIT2(ENSG00000152214)	SBP																																					7.41e-05	452385	6.12984	2.12309	8.33603	2.41043
18		RNF125(ENSG00000101695).M1.0.001			RNF125(ENSG00000101695)	SBP																																					9.51e-05	452385	2.23903	1.87273	1.42945	0.634784
18		RNF138(ENSG00000134758).M1.0.001			RNF138(ENSG00000134758)	SBP																																					1.99e-05	452385	0.159226	4.09315	0.00151325	0.0136898
18		RNF165(ENSG00000141622).M1.0.001			RNF165(ENSG00000141622)	SBP																																					9.17e-05	452385	-2.10163	1.90627	1.21548	0.568234
18		ROCK1(ENSG00000067900).M1.0.001			ROCK1(ENSG00000067900)	SBP																																					0.000104999	452385	-1.74481	1.78203	0.958655	0.484754
18		RPRD1A(ENSG00000141425).M1.0.001			RPRD1A(ENSG00000141425)	SBP																																					2.65e-05	452385	-2.50587	3.54471	0.499753	0.319113
18		RTTN(ENSG00000176225).M1.0.001			RTTN(ENSG00000176225)	SBP																																					0.000628889	452385	-0.915278	0.728449	1.57873	0.67997
18		SALL3(ENSG00000256463).M1.0.001			SALL3(ENSG00000256463)	SBP																																					4.97e-05	452385	-0.889245	2.58878	0.117992	0.13595
18		SEC11C(ENSG00000166562).M1.0.001			SEC11C(ENSG00000166562)	SBP																																					2.54e-05	452385	-0.346684	3.62116	0.00916581	0.0344557
18		SEH1L(ENSG00000085415).M1.0.001			SEH1L(ENSG00000085415)	SBP																																					0.000150314	452385	0.627771	1.48931	0.177676	0.171741
18		SERPINB10(ENSG00000242550).M1.0.001			SERPINB10(ENSG00000242550)	SBP																																					0.000100578	452385	-6.44089	1.82066	12.515	3.39395
18		SERPINB11(ENSG00000206072).M1.0.001			SERPINB11(ENSG00000206072)	SBP																																					0.000445417	452385	-0.31634	0.871946	0.131622	0.144629
18		SERPINB12(ENSG00000166634).M1.0.001			SERPINB12(ENSG00000166634)	SBP																																					0.000569205	452385	-0.700587	0.765658	0.837248	0.443474
18		SERPINB13(ENSG00000197641).M1.0.001			SERPINB13(ENSG00000197641)	SBP																																					0.000169104	452385	-1.18141	1.40416	0.707896	0.397785
18		SERPINB2(ENSG00000197632).M1.0.001			SERPINB2(ENSG00000197632)	SBP																																					4.2e-05	452385	-1.50147	2.81713	0.284065	0.226178
18		SERPINB3(ENSG00000057149).M1.0.001			SERPINB3(ENSG00000057149)	SBP																																					0.000620047	452385	-0.677272	0.728117	0.865215	0.453108
18		SERPINB4(ENSG00000206073).M1.0.001			SERPINB4(ENSG00000206073)	SBP																																					0.00010942	452385	1.03668	1.74568	0.352665	0.257582
18		SERPINB5(ENSG00000206075).M1.0.001			SERPINB5(ENSG00000206075)	SBP																																					9.51e-05	452385	-3.8315	1.87274	4.18582	1.38973
18		SERPINB7(ENSG00000166396).M1.0.001			SERPINB7(ENSG00000166396)	SBP																																					0.000278524	452385	0.070718	1.09069	0.00420392	0.0230527
18		SERPINB8(ENSG00000166401).M1.0.001			SERPINB8(ENSG00000166401)	SBP																																					0.000536048	452385	0.665425	0.790522	0.708549	0.398021
18		SETBP1(ENSG00000152217).M1.0.001			SETBP1(ENSG00000152217)	SBP																																					2.98e-05	452385	6.02232	3.34252	3.24623	1.14516
18		SIGLEC15(ENSG00000197046).M1.0.001			SIGLEC15(ENSG00000197046)	SBP																																					0.000309471	452385	-0.379915	1.03817	0.133916	0.146055
18		SKA1(ENSG00000154839).M1.0.001			SKA1(ENSG00000154839)	SBP																																					0.000554837	452385	1.76422	0.77224	5.21916	1.65093
18		SKOR2(ENSG00000215474).M1.0.001			SKOR2(ENSG00000215474)	SBP																																					0.000139262	452385	-0.106182	1.53538	0.00478267	0.0246304
18		SLC14A1(ENSG00000141469).M1.0.001			SLC14A1(ENSG00000141469)	SBP																																					0.00028405	452385	-1.80976	1.06924	2.8648	1.04317
18		SLC14A2(ENSG00000132874).M1.0.001			SLC14A2(ENSG00000132874)	SBP																																					0.000358102	452385	-1.35924	0.965422	1.98225	0.798182
18		SLC25A52(ENSG00000141437).M1.0.001			SLC25A52(ENSG00000141437)	SBP																																					5.19e-05	452385	-0.862049	2.53416	0.115717	0.134465
18		SLC35G4(ENSG00000236396).M1.0.001			SLC35G4(ENSG00000236396)	SBP																																					6.08e-05	452385	2.19777	2.30024	0.912891	0.469354
18		SLC39A6(ENSG00000141424).M1.0.001			SLC39A6(ENSG00000141424)	SBP																																					0.000163577	452385	2.62034	1.42765	3.36878	1.17755
18		SMAD7(ENSG00000101665).M1.0.001			SMAD7(ENSG00000101665)	SBP																																					1.33e-05	452385	9.72073	5.01295	3.76019	1.27995
18		SMCHD1(ENSG00000101596).M1.0.001			SMCHD1(ENSG00000101596)	SBP																																					6.74e-05	452385	-1.36026	2.22353	0.374249	0.267046
18		SMIM21(ENSG00000206026).M1.0.001			SMIM21(ENSG00000206026)	SBP																																					0.000101683	452385	0.69477	1.81065	0.147237	0.154164
18		SPIRE1(ENSG00000134278).M1.0.001			SPIRE1(ENSG00000134278)	SBP																																					4.97e-05	452385	2.29257	2.58895	0.784149	0.424956
18		SS18(ENSG00000141380).M1.0.001			SS18(ENSG00000141380)	SBP																																					2.98e-05	452385	5.82088	3.34208	3.0335	1.08851
18		ST8SIA3(ENSG00000177511).M1.0.001			ST8SIA3(ENSG00000177511)	SBP																																					1.99e-05	452385	-6.14311	4.09304	2.25261	0.874879
18		ST8SIA5(ENSG00000101638).M1.0.001			ST8SIA5(ENSG00000101638)	SBP																																					5.42e-05	452385	-0.0543721	2.48087	0.000480336	0.00766103
18		STARD6(ENSG00000174448).M1.0.001			STARD6(ENSG00000174448)	SBP																																					0.000455364	452385	-0.197326	0.859241	0.0527396	0.0870541
18		TAF4B(ENSG00000141384).M1.0.001			TAF4B(ENSG00000141384)	SBP																																					0.00017242	452385	-2.29982	1.38822	2.74454	1.01061
18		TCEB3B(ENSG00000206181).M1.0.001			TCEB3B(ENSG00000206181)	SBP																																					0.000332681	452385	-1.16758	0.998072	1.36852	0.616066
18		TCEB3CL2(ENSG00000274744).M1.0.001			TCEB3CL2(ENSG00000274744)	SBP																																					0.000100578	452385	0.596709	1.82054	0.107429	0.128959
18		TCF4(ENSG00000196628).M1.0.001			TCF4(ENSG00000196628)	SBP																																					0.000125999	452385	2.13218	1.62691	1.71759	0.721237
18		TGIF1(ENSG00000177426).M1.0.001			TGIF1(ENSG00000177426)	SBP																																					0.000243156	452385	0.0772257	1.16392	0.00440224	0.0236043
18		THOC1(ENSG00000079134).M1.0.001			THOC1(ENSG00000079134)	SBP																																					8.73e-05	452385	-3.44027	1.9539	3.10013	1.10632
18		TIMM21(ENSG00000075336).M1.0.001			TIMM21(ENSG00000075336)	SBP																																					9.73e-05	452385	-3.20871	1.85132	3.00399	1.08061
18		TMEM200C(ENSG00000206432).M1.0.001			TMEM200C(ENSG00000206432)	SBP																																					1.44e-05	452385	5.62768	4.81633	1.36529	0.615069
18		TMEM241(ENSG00000134490).M1.0.001			TMEM241(ENSG00000134490)	SBP																																					8.4e-05	452385	-1.78712	1.9921	0.80479	0.432192
18		TMX3(ENSG00000166479).M1.0.001			TMX3(ENSG00000166479)	SBP																																					4.97e-05	452385	2.7484	2.58877	1.12713	0.540022
18		TNFRSF11A(ENSG00000141655).M1.0.001			TNFRSF11A(ENSG00000141655)	SBP																																					2.65e-05	452385	-1.08454	3.54478	0.0936083	0.119393
18		TPGS2(ENSG00000134779).M1.0.001			TPGS2(ENSG00000134779)	SBP																																					0.000167998	452385	-0.0263405	1.40874	0.000349608	0.00652754
18		TRAPPC8(ENSG00000153339).M1.0.001			TRAPPC8(ENSG00000153339)	SBP																																					6.52e-05	452385	-1.26076	2.2609	0.310961	0.238756
18		TSHZ1(ENSG00000179981).M1.0.001			TSHZ1(ENSG00000179981)	SBP																																					6.74e-05	452385	3.66455	2.22371	2.71573	1.00277
18		TTC39C(ENSG00000168234).M1.0.001			TTC39C(ENSG00000168234)	SBP																																					0.000163577	452385	2.65647	1.42764	3.46238	1.20218
18		TTR(ENSG00000118271).M1.0.001			TTR(ENSG00000118271)	SBP																																					2.43e-05	452385	-3.9774	3.70279	1.15383	0.5486
18		TUBB6(ENSG00000176014).M1.0.001			TUBB6(ENSG00000176014)	SBP																																					7.85e-05	452385	2.35024	2.06119	1.30013	0.594841
18		TWSG1(ENSG00000128791).M1.0.001			TWSG1(ENSG00000128791)	SBP																																					4.2e-05	452385	-0.493614	2.81717	0.0307008	0.0650425
18		TXNDC2(ENSG00000168454).M1.0.001			TXNDC2(ENSG00000168454)	SBP																																					0.000155841	452385	-0.170934	1.46273	0.0136562	0.0424065
18		TXNL1(ENSG00000091164).M1.0.001			TXNL1(ENSG00000091164)	SBP																																					3.32e-05	452385	3.59791	3.17053	1.28777	0.590981
18		TXNL4A(ENSG00000141759).M1.0.001			TXNL4A(ENSG00000141759)	SBP																																					2.87e-05	452385	-6.34786	3.40566	3.47417	1.20527
18		TYMS(ENSG00000176890).M1.0.001			TYMS(ENSG00000176890)	SBP																																					2.43e-05	452385	-1.21154	3.70232	0.107084	0.128726
18		USP14(ENSG00000101557).M1.0.001			USP14(ENSG00000101557)	SBP																																					3.32e-05	452385	-2.66636	3.17054	0.707248	0.397551
18		VAPA(ENSG00000101558).M1.0.001			VAPA(ENSG00000101558)	SBP																																					2.32e-05	452385	2.13911	3.7906	0.318456	0.242196
18		VPS4B(ENSG00000119541).M1.0.001			VPS4B(ENSG00000119541)	SBP																																					9.06e-05	452385	-2.83953	1.91895	2.18959	0.857153
18		WDR7(ENSG00000091157).M1.0.001			WDR7(ENSG00000091157)	SBP																																					5.64e-05	452385	-1.74513	2.43174	0.515017	0.325162
18		YES1(ENSG00000176105).M1.0.001			YES1(ENSG00000176105)	SBP																																					8.18e-05	452385	5.76068	2.01882	8.14237	2.36409
18		ZADH2(ENSG00000180011).M1.0.001			ZADH2(ENSG00000180011)	SBP																																					7.29e-05	452385	-0.627092	2.10659	0.088614	0.115801
18		ZBTB7C(ENSG00000184828).M1.0.001			ZBTB7C(ENSG00000184828)	SBP																																					2.87e-05	452385	0.413685	3.28179	0.0158898	0.0459077
18		ZCCHC2(ENSG00000141664).M1.0.001			ZCCHC2(ENSG00000141664)	SBP																																					8.29e-05	452385	0.127384	2.00696	0.0040286	0.0225548
18		ZNF236(ENSG00000130856).M1.0.001			ZNF236(ENSG00000130856)	SBP																																					3.09e-05	452385	-0.877699	3.28181	0.0715261	0.102853
18		ZNF24(ENSG00000172466).M1.0.001			ZNF24(ENSG00000172466)	SBP																																					3.09e-05	452385	-2.86978	3.28179	0.764672	0.418084
18		ZNF396(ENSG00000186496).M1.0.001			ZNF396(ENSG00000186496)	SBP																																					0.000699625	452385	0.204906	0.692617	0.0875232	0.115007
18		ZNF397(ENSG00000186812).M1.0.001			ZNF397(ENSG00000186812)	SBP																																					0.000169104	452385	0.0656129	1.4042	0.00218335	0.0164949
18		ZNF407(ENSG00000215421).M1.0.001			ZNF407(ENSG00000215421)	SBP																																					6.85e-05	452385	1.11019	2.20558	0.253367	0.211327
18		ZNF516(ENSG00000101493).M1.0.001			ZNF516(ENSG00000101493)	SBP																																					1.77e-05	452385	-0.058512	4.34137	0.00018165	0.00469542
18		ZNF519(ENSG00000175322).M1.0.001			ZNF519(ENSG00000175322)	SBP																																					0.000286261	452385	0.15809	1.07935	0.0214527	0.0537677
18		ZNF521(ENSG00000198795).M1.0.001			ZNF521(ENSG00000198795)	SBP																																					6.63e-06	452385	11.439	7.08925	2.60363	0.972165
18		ZSCAN30(ENSG00000186814).M1.0.001			ZSCAN30(ENSG00000186814)	SBP																																					0.000229893	452385	-0.153758	1.2044	0.0162981	0.0465231
19		A1BG(ENSG00000121410).M1.0.001			A1BG(ENSG00000121410)	SBP																																					0.00010942	452385	-1.19627	1.74728	0.46874	0.306654
19		ABCA7(ENSG00000064687).M1.0.001			ABCA7(ENSG00000064687)	SBP																																					0.0017883	452385	-0.220253	0.432744	0.259048	0.214119
19		ABHD17A(ENSG00000129968).M1.0.001			ABHD17A(ENSG00000129968)	SBP																																					2.1e-05	452385	0.894318	3.98797	0.0502899	0.0848326
19		AC004076.9(ENSG00000268163).M1.0.001			AC004076	SBP																																					1.44e-05	452385	3.79931	4.82204	0.620795	0.365773
19		AC006116.20(ENSG00000267710).M1.0.001			AC006116	SBP																																					0.000485206	452385	0.688078	0.839565	0.671687	0.384614
19		AC007192.4(ENSG00000268173).M1.0.001			AC007192	SBP																																					6.52e-05	452385	1.96966	2.26318	0.757437	0.41552
19		AC018755.18(ENSG00000268500).M1.0.001			AC018755	SBP																																					0.000235419	452385	-0.636988	1.17498	0.293903	0.230822
19		AC074141.1(ENSG00000283617).M1.0.001			AC074141	SBP																																					0.000470838	452385	-0.447311	0.84303	0.281536	0.224975
19		ACER1(ENSG00000167769).M1.0.001			ACER1(ENSG00000167769)	SBP																																					0.00010942	452385	0.801346	1.74723	0.210348	0.189435
19		ACP5(ENSG00000102575).M1.0.001			ACP5(ENSG00000102575)	SBP																																					0.000140367	452385	0.487645	1.54275	0.0999122	0.12382
19		ACP7(ENSG00000183760).M1.0.001			ACP7(ENSG00000183760)	SBP																																					0.000289576	452385	-3.02903	1.0748	7.94232	2.31613
19		ACPT(ENSG00000142513).M1.0.001			ACPT(ENSG00000142513)	SBP																																					0.00019784	452385	0.0581537	1.29951	0.00200262	0.0157851
19		ACSBG2(ENSG00000130377).M1.0.001			ACSBG2(ENSG00000130377)	SBP																																					0.000524995	452385	-0.727696	0.79832	0.830894	0.441274
19		ACTL9(ENSG00000181786).M1.0.001			ACTL9(ENSG00000181786)	SBP																																					2.87e-05	452385	1.434	3.40911	0.176937	0.171328
19		ADAMTS10(ENSG00000142303).M1.0.001			ADAMTS10(ENSG00000142303)	SBP																																					7.52e-05	452385	2.34863	2.10816	1.24114	0.576344
19		ADAMTSL5(ENSG00000185761).M1.0.001			ADAMTSL5(ENSG00000185761)	SBP																																					0.000236524	452385	-0.57881	1.18308	0.239357	0.204349
19		ADAT3(ENSG00000213638).M1.0.001			ADAT3(ENSG00000213638)	SBP																																					0.000133736	452385	-0.443706	1.5805	0.0788139	0.108512
19		ADCK4(ENSG00000123815).M1.0.001			ADCK4(ENSG00000123815)	SBP																																					0.00052389	452385	2.08451	0.798884	6.80834	2.04223
19		ADGRE1(ENSG00000174837).M1.0.001			ADGRE1(ENSG00000174837)	SBP																																					0.000853256	452385	1.82914	0.62537	8.55504	2.46273
19		ADGRE2(ENSG00000127507).M1.0.001			ADGRE2(ENSG00000127507)	SBP																																					0.00129315	452385	0.848916	0.508033	2.79219	1.02354
19		ADGRE3(ENSG00000131355).M1.0.001			ADGRE3(ENSG00000131355)	SBP																																					0.000858782	452385	0.0192565	0.624161	0.000951832	0.0108227
19		ADGRE5(ENSG00000123146).M1.0.001			ADGRE5(ENSG00000123146)	SBP																																					0.000114946	452385	0.329992	1.70474	0.0374707	0.0723679
19		ADGRL1(ENSG00000072071).M1.0.001			ADGRL1(ENSG00000072071)	SBP																																					1.44e-05	452385	3.13456	4.82116	0.422719	0.287701
19		ADM5(ENSG00000224420).M1.0.001			ADM5(ENSG00000224420)	SBP																																					3.09e-05	452385	-7.71615	3.28548	5.51575	1.72478
19		AES(ENSG00000104964).M1.0.001			AES(ENSG00000104964)	SBP																																					8.07e-05	452385	-1.7484	2.03476	0.738336	0.408719
19		AKAP8(ENSG00000105127).M1.0.001			AKAP8(ENSG00000105127)	SBP																																					6.96e-05	452385	1.23757	2.19017	0.319287	0.242576
19		AKAP8L(ENSG00000011243).M1.0.001			AKAP8L(ENSG00000011243)	SBP																																					5.75e-05	452385	1.92263	2.41074	0.636049	0.371463
19		AKT1S1(ENSG00000204673).M1.0.001			AKT1S1(ENSG00000204673)	SBP																																					0.000104999	452385	1.22311	1.78366	0.470228	0.307257
19		AKT2(ENSG00000105221).M1.0.001			AKT2(ENSG00000105221)	SBP																																					3.87e-05	452385	1.89289	2.93844	0.414972	0.284451
19		ALDH16A1(ENSG00000161618).M1.0.001			ALDH16A1(ENSG00000161618)	SBP																																					0.000313892	452385	-0.788859	1.03182	0.584508	0.352079
19		ALKBH6(ENSG00000239382).M1.0.001			ALKBH6(ENSG00000239382)	SBP																																					0.000110525	452385	0.654577	1.73853	0.141761	0.150865
19		ALKBH7(ENSG00000125652).M1.0.001			ALKBH7(ENSG00000125652)	SBP																																					0.000140367	452385	-1.59393	1.54267	1.06755	0.520713
19		AMH(ENSG00000104899).M1.0.001			AMH(ENSG00000104899)	SBP																																					0.000143683	452385	-0.524055	1.52485	0.118113	0.136029
19		ANGPTL4(ENSG00000167772).M1.0.001			ANGPTL4(ENSG00000167772)	SBP																																					0.000402312	452385	0.199564	0.911578	0.0479268	0.0826464
19		ANGPTL6(ENSG00000130812).M1.0.001			ANGPTL6(ENSG00000130812)	SBP																																					0.00114173	452385	0.0139959	0.54148	0.000668096	0.00904924
19		ANGPTL8(ENSG00000130173).M1.0.001			ANGPTL8(ENSG00000130173)	SBP																																					0.000190104	452385	-2.18613	1.32607	2.71783	1.00334
19		ANKLE1(ENSG00000160117).M1.0.001			ANKLE1(ENSG00000160117)	SBP																																					0.000302839	452385	-0.0859634	1.05157	0.00668271	0.0292593
19		ANKRD24(ENSG00000089847).M1.0.001			ANKRD24(ENSG00000089847)	SBP																																					0.000439891	452385	-0.985419	0.871718	1.27788	0.587886
19		ANKRD27(ENSG00000105186).M1.0.001			ANKRD27(ENSG00000105186)	SBP																																					0.000426628	452385	-0.253309	0.882851	0.082324	0.111162
19		ANO8(ENSG00000074855).M1.0.001			ANO8(ENSG00000074855)	SBP																																					0.000112736	452385	0.0965723	1.72136	0.00314748	0.0198783
19		AP1M1(ENSG00000072958).M1.0.001			AP1M1(ENSG00000072958)	SBP																																					0.000287366	452385	0.629949	1.08318	0.338231	0.251152
19		AP1M2(ENSG00000129354).M1.0.001			AP1M2(ENSG00000129354)	SBP																																					0.00111852	452385	-0.399873	0.546007	0.53635	0.333529
19		AP2A1(ENSG00000196961).M1.0.001			AP2A1(ENSG00000196961)	SBP																																					1.88e-05	452385	-5.89768	4.21602	1.95685	0.790885
19		AP3D1(ENSG00000065000).M1.0.001			AP3D1(ENSG00000065000)	SBP																																					1.99e-05	452385	-1.85058	4.09722	0.204003	0.186079
19		APBA3(ENSG00000011132).M1.0.001			APBA3(ENSG00000011132)	SBP																																					0.000299524	452385	0.777464	1.05344	0.544684	0.336772
19		APC2(ENSG00000115266).M1.0.001			APC2(ENSG00000115266)	SBP																																					5.19e-05	452385	-5.6345	2.53568	4.93765	1.58041
19		APLP1(ENSG00000105290).M1.0.001			APLP1(ENSG00000105290)	SBP																																					9.51e-05	452385	3.15945	1.87462	2.84051	1.03661
19		APOC1(ENSG00000130208).M1.0.001			APOC1(ENSG00000130208)	SBP																																					6.63e-05	452385	1.35756	2.24448	0.365833	0.263377
19		APOC2(ENSG00000234906).M1.0.001			APOC2(ENSG00000234906)	SBP																																					7.63e-05	452385	0.630355	2.09283	0.0907203	0.117326
19		APOC4-APOC2(ENSG00000224916).M1.0.001			APOC4-APOC2(ENSG00000224916)	SBP																																					0.000169104	452385	0.113874	1.39882	0.00662709	0.0291334
19		APOC4(ENSG00000267467).M1.0.001			APOC4(ENSG00000267467)	SBP																																					0.000104999	452385	-0.142625	1.77026	0.00649101	0.0288232
19		APOE(ENSG00000130203).M1.0.001			APOE(ENSG00000130203)	SBP																																					5.19e-05	452385	1.66398	2.53589	0.430564	0.290974
19		ARHGAP33(ENSG00000004777).M1.0.001			ARHGAP33(ENSG00000004777)	SBP																																					0.000111631	452385	-1.00362	1.72983	0.336611	0.250424
19		ARHGAP35(ENSG00000160007).M1.0.001			ARHGAP35(ENSG00000160007)	SBP																																					4.09e-05	452385	-4.61523	2.85785	2.60801	0.973365
19		ARHGAP45(ENSG00000180448).M1.0.001			ARHGAP45(ENSG00000180448)	SBP																																					0.00017242	452385	0.131878	1.38318	0.00909055	0.0343086
19		ARHGEF1(ENSG00000076928).M1.0.001			ARHGEF1(ENSG00000076928)	SBP																																					9.39e-05	452385	1.16549	1.88575	0.38199	0.270398
19		ARHGEF18(ENSG00000104880).M1.0.001			ARHGEF18(ENSG00000104880)	SBP																																					0.00010721	452385	-0.469568	1.76524	0.0707602	0.102245
19		ARID3A(ENSG00000116017).M1.0.001			ARID3A(ENSG00000116017)	SBP																																					7.18e-05	452385	2.53144	2.15626	1.37826	0.619071
19		ARMC6(ENSG00000105676).M1.0.001			ARMC6(ENSG00000105676)	SBP																																					0.000364734	452385	0.834558	0.963824	0.749751	0.412789
19		ARRDC2(ENSG00000105643).M1.0.001			ARRDC2(ENSG00000105643)	SBP																																					0.000128209	452385	-1.2267	1.61423	0.577495	0.349405
19		ARRDC5(ENSG00000205784).M1.0.001			ARRDC5(ENSG00000205784)	SBP																																					3.65e-05	452385	-1.60431	3.02619	0.28105	0.224744
19		ASF1B(ENSG00000105011).M1.0.001			ASF1B(ENSG00000105011)	SBP																																					0.000112736	452385	1.46257	1.7214	0.721895	0.402828
19		ASNA1(ENSG00000198356).M1.0.001			ASNA1(ENSG00000198356)	SBP																																					0.000106104	452385	1.23369	1.77431	0.48345	0.312593
19		ASPDH(ENSG00000204653).M1.0.001			ASPDH(ENSG00000204653)	SBP																																					7.52e-05	452385	1.98178	2.10815	0.8837	0.459432
19		ATCAY(ENSG00000167654).M1.0.001			ATCAY(ENSG00000167654)	SBP																																					1.99e-05	452385	-3.49463	4.0972	0.72749	0.404837
19		ATF5(ENSG00000169136).M1.0.001			ATF5(ENSG00000169136)	SBP																																					0.000103894	452385	3.70065	1.7932	4.25889	1.40843
19		ATG4D(ENSG00000130734).M1.0.001			ATG4D(ENSG00000130734)	SBP																																					9.51e-05	452385	-1.43127	1.87463	0.582924	0.351476
19		ATP13A1(ENSG00000105726).M1.0.001			ATP13A1(ENSG00000105726)	SBP																																					9.06e-05	452385	-0.738233	1.91977	0.147873	0.154544
19		ATP1A3(ENSG00000105409).M1.0.001			ATP1A3(ENSG00000105409)	SBP																																					2.98e-05	452385	2.38286	3.3454	0.507341	0.322126
19		ATP4A(ENSG00000105675).M1.0.001			ATP4A(ENSG00000105675)	SBP																																					0.000255314	452385	0.840143	1.14402	0.539315	0.334685
19		ATP5D(ENSG00000099624).M1.0.001			ATP5D(ENSG00000099624)	SBP																																					8.84e-05	452385	-0.657822	1.94362	0.11455	0.133699
19		ATP5SL(ENSG00000105341).M1.0.001			ATP5SL(ENSG00000105341)	SBP																																					0.000251998	452385	-2.41902	1.15151	4.41311	1.44777
19		ATP8B3(ENSG00000130270).M1.0.001			ATP8B3(ENSG00000130270)	SBP																																					0.000954939	452385	-0.846048	0.591609	2.04513	0.816178
19		AURKC(ENSG00000105146).M1.0.001			AURKC(ENSG00000105146)	SBP																																					0.00114836	452385	-1.08954	0.538915	4.08739	1.36447
19		AXL(ENSG00000167601).M1.0.001			AXL(ENSG00000167601)	SBP																																					7.85e-05	452385	-0.626498	2.06311	0.0922138	0.118398
19		AZU1(ENSG00000172232).M1.0.001			AZU1(ENSG00000172232)	SBP																																					0.000212209	452385	-0.866575	1.25483	0.476917	0.309962
19		B3GNT3(ENSG00000179913).M1.0.001			B3GNT3(ENSG00000179913)	SBP																																					6.08e-05	452385	-0.18541	2.34423	0.00625551	0.0282791
19		B3GNT8(ENSG00000177191).M1.0.001			B3GNT8(ENSG00000177191)	SBP																																					0.000156946	452385	0.387269	1.45924	0.0704325	0.101984
19		B9D2(ENSG00000123810).M1.0.001			B9D2(ENSG00000123810)	SBP																																					5.19e-05	452385	0.189009	2.53577	0.00555579	0.0266029
19		BABAM1(ENSG00000105393).M1.0.001			BABAM1(ENSG00000105393)	SBP																																					1.99e-05	452385	4.71729	4.0972	1.3256	0.602773
19		BAX(ENSG00000087088).M1.0.001			BAX(ENSG00000087088)	SBP																																					7.96e-05	452385	3.01889	2.04893	2.17091	0.851882
19		BBC3(ENSG00000105327).M1.0.001			BBC3(ENSG00000105327)	SBP																																					0.000310576	452385	0.809133	1.03734	0.608418	0.361127
19		BCAM(ENSG00000187244).M1.0.001			BCAM(ENSG00000187244)	SBP																																					0.000289576	452385	-0.366891	1.07424	0.116647	0.135074
19		BCAT2(ENSG00000105552).M1.0.001			BCAT2(ENSG00000105552)	SBP																																					0.000264156	452385	-1.25953	1.12473	1.25405	0.580407
19		BCKDHA(ENSG00000248098).M1.0.001			BCKDHA(ENSG00000248098)	SBP																																					0.000143683	452385	0.909264	1.52483	0.35558	0.258871
19		BCL2L12(ENSG00000126453).M1.0.001			BCL2L12(ENSG00000126453)	SBP																																					0.000930623	452385	0.321134	0.599761	0.286692	0.227423
19		BEST2(ENSG00000039987).M1.0.001			BEST2(ENSG00000039987)	SBP																																					0.000253103	452385	-0.198786	1.14902	0.0299305	0.0641664
19		BIRC8(ENSG00000163098).M1.0.001			BIRC8(ENSG00000163098)	SBP																																					0.000222156	452385	-0.360367	1.22035	0.0872015	0.114771
19		BLOC1S3(ENSG00000189114).M1.0.001			BLOC1S3(ENSG00000189114)	SBP																																					1.22e-05	452385	3.26937	5.24152	0.389057	0.273439
19		BLVRB(ENSG00000090013).M1.0.001			BLVRB(ENSG00000090013)	SBP																																					9.28e-05	452385	-2.23464	1.89801	1.38617	0.621506
19		BORCS8-MEF2B(ENSG00000064489).M1.0.001			BORCS8-MEF2B(ENSG00000064489)	SBP																																					5.86e-05	452385	-2.18884	2.38942	0.839156	0.444134
19		BORCS8(ENSG00000254901).M1.0.001			BORCS8(ENSG00000254901)	SBP																																					2.32e-05	452385	-0.902668	3.79343	0.0566229	0.0904892
19		BRD4(ENSG00000141867).M1.0.001			BRD4(ENSG00000141867)	SBP																																					3.76e-05	452385	0.706022	2.90125	0.0592198	0.092732
19		BRSK1(ENSG00000160469).M1.0.001			BRSK1(ENSG00000160469)	SBP																																					2.65e-05	452385	2.56319	3.54835	0.521804	0.327834
19		BSG(ENSG00000172270).M1.0.001			BSG(ENSG00000172270)	SBP																																					5.42e-05	452385	-2.37914	2.48353	0.917696	0.47098
19		BSPH1(ENSG00000188334).M1.0.001			BSPH1(ENSG00000188334)	SBP																																					0.00069631	452385	0.209863	0.710015	0.0873646	0.114891
19		BST2(ENSG00000130303).M1.0.001			BST2(ENSG00000130303)	SBP																																					4.42e-05	452385	-0.404671	2.74856	0.0216768	0.0540639
19		C19orf12(ENSG00000131943).M1.0.001			C19orf12(ENSG00000131943)	SBP																																					2.76e-05	452385	-3.08698	3.47704	0.788224	0.426388
19		C19orf18(ENSG00000177025).M1.0.001			C19orf18(ENSG00000177025)	SBP																																					7.74e-05	452385	-1.13843	2.07784	0.300182	0.23376
19		C19orf24(ENSG00000228300).M1.0.001			C19orf24(ENSG00000228300)	SBP																																					0.000261945	452385	1.93464	1.12944	2.93411	1.06185
19		C19orf25(ENSG00000119559).M1.0.001			C19orf25(ENSG00000119559)	SBP																																					0.000156946	452385	1.65617	1.45909	1.28839	0.591177
19		C19orf33(ENSG00000167644).M1.0.001			C19orf33(ENSG00000167644)	SBP																																					3.32e-05	452385	-0.682194	3.17498	0.0461671	0.0809887
19		C19orf35(ENSG00000188305).M1.0.001			C19orf35(ENSG00000188305)	SBP																																					0.000128209	452385	-1.25606	1.61418	0.605508	0.360031
19		C19orf38(ENSG00000214212).M1.0.001			C19orf38(ENSG00000214212)	SBP																																					2.65e-05	452385	-5.84505	3.54852	2.7132	1.00208
19		C19orf44(ENSG00000105072).M1.0.001			C19orf44(ENSG00000105072)	SBP																																					0.000891939	452385	-0.230012	0.612473	0.141035	0.150424
19		C19orf45(ENSG00000198723).M1.0.001			C19orf45(ENSG00000198723)	SBP																																					0.000230998	452385	-0.972904	1.20269	0.654381	0.378252
19		C19orf47(ENSG00000160392).M1.0.001			C19orf47(ENSG00000160392)	SBP																																					7.41e-05	452385	2.19114	2.12386	1.06436	0.519674
19		C19orf48(ENSG00000167747).M1.0.001			C19orf48(ENSG00000167747)	SBP																																					3.21e-05	452385	-6.20957	3.228	3.70046	1.26442
19		C19orf52(ENSG00000142444).M1.0.001			C19orf52(ENSG00000142444)	SBP																																					2.76e-05	452385	-1.84881	3.47676	0.282771	0.225563
19		C19orf53(ENSG00000104979).M1.0.001			C19orf53(ENSG00000104979)	SBP																																					2.1e-05	452385	1.66617	3.98804	0.174549	0.169989
19		C19orf54(ENSG00000188493).M1.0.001			C19orf54(ENSG00000188493)	SBP																																					9.39e-05	452385	0.935156	1.88559	0.245965	0.207657
19		C19orf57(ENSG00000132016).M1.0.001			C19orf57(ENSG00000132016)	SBP																																					0.000811256	452385	0.831481	0.646764	1.65277	0.70206
19		C19orf60(ENSG00000006015).M1.0.001			C19orf60(ENSG00000006015)	SBP																																					2.21e-05	452385	3.26237	3.88709	0.704398	0.39652
19		C19orf66(ENSG00000130813).M1.0.001			C19orf66(ENSG00000130813)	SBP																																					1.22e-05	452385	1.35554	5.24111	0.0668921	0.0991323
19		C19orf67(ENSG00000188032).M1.0.001			C19orf67(ENSG00000188032)	SBP																																					0.000149209	452385	-0.310737	1.49646	0.0431175	0.0780514
19		C19orf68(ENSG00000185453).M1.0.001			C19orf68(ENSG00000185453)	SBP																																					4.42e-05	452385	-1.69922	2.74857	0.382197	0.270487
19		C19orf70(ENSG00000174917).M1.0.001			C19orf70(ENSG00000174917)	SBP																																					8.84e-05	452385	0.478295	1.94372	0.0605514	0.0938663
19		C19orf71(ENSG00000183397).M1.0.001			C19orf71(ENSG00000183397)	SBP																																					0.000739414	452385	0.949002	0.672202	1.99312	0.801302
19		C19orf73(ENSG00000221916).M1.0.001			C19orf73(ENSG00000221916)	SBP																																					4.53e-05	452385	2.34245	2.71496	0.744412	0.410887
19		C19orf81(ENSG00000235034).M1.0.001			C19orf81(ENSG00000235034)	SBP																																					8.18e-05	452385	4.26263	2.0211	4.44815	1.45669
19		C19orf84(ENSG00000262874).M1.0.001			C19orf84(ENSG00000262874)	SBP																																					1.33e-05	452385	5.48137	5.01825	1.19309	0.56113
19		C3(ENSG00000125730).M1.0.001			C3(ENSG00000125730)	SBP																																					0.000145893	452385	-0.185715	1.51319	0.0150628	0.0446392
19		C5AR1(ENSG00000197405).M1.0.001			C5AR1(ENSG00000197405)	SBP																																					7.41e-05	452385	-1.56182	2.12382	0.540787	0.335258
19		C5AR2(ENSG00000134830).M1.0.001			C5AR2(ENSG00000134830)	SBP																																					0.000113841	452385	0.129096	1.71297	0.00567971	0.0269067
19		CA11(ENSG00000063180).M1.0.001			CA11(ENSG00000063180)	SBP																																					5.08e-05	452385	1.07241	2.56329	0.175036	0.170263
19		CABP5(ENSG00000105507).M1.0.001			CABP5(ENSG00000105507)	SBP																																					3.09e-05	452385	-0.0617145	3.28562	0.00035281	0.00655758
19		CACNA1A(ENSG00000141837).M1.0.001			CACNA1A(ENSG00000141837)	SBP																																					6.19e-05	452385	-1.46686	2.323	0.398732	0.277576
19		CACNG6(ENSG00000130433).M1.0.001			CACNG6(ENSG00000130433)	SBP																																					5.42e-05	452385	-1.81658	2.48586	0.534015	0.332618
19		CACNG7(ENSG00000105605).M1.0.001			CACNG7(ENSG00000105605)	SBP																																					1.99e-05	452385	-1.22344	4.09725	0.0891623	0.1162
19		CACTIN(ENSG00000105298).M1.0.001			CACTIN(ENSG00000105298)	SBP																																					2.21e-05	452385	-1.02743	3.88697	0.069869	0.101534
19		CADM4(ENSG00000105767).M1.0.001			CADM4(ENSG00000105767)	SBP																																					2.54e-05	452385	-0.64113	3.62462	0.0312872	0.065703
19		CALM3(ENSG00000160014).M1.0.001			CALM3(ENSG00000160014)	SBP																																					4.53e-05	452385	-0.666226	2.71682	0.0601343	0.0935121
19		CALR(ENSG00000179218).M1.0.001			CALR(ENSG00000179218)	SBP																																					4.86e-05	452385	-1.01722	2.62067	0.150664	0.156206
19		CALR3(ENSG00000269058).M1.0.001			CALR3(ENSG00000269058)	SBP																																					0.00026305	452385	-0.552894	1.1271	0.240636	0.204992
19		CAMSAP3(ENSG00000076826).M1.0.001			CAMSAP3(ENSG00000076826)	SBP																																					4.75e-05	452385	-1.78553	2.65094	0.453664	0.300509
19		CAPN12(ENSG00000182472).M1.0.001			CAPN12(ENSG00000182472)	SBP																																					0.00109531	452385	-0.134184	0.553083	0.0588603	0.092424
19		CAPNS1(ENSG00000126247).M1.0.001			CAPNS1(ENSG00000126247)	SBP																																					0.000203367	452385	-1.48017	1.28185	1.33337	0.605188
19		CAPS(ENSG00000105519).M1.0.001			CAPS(ENSG00000105519)	SBP																																					7.63e-05	452385	2.8627	2.09284	1.87103	0.766099
19		CARD8(ENSG00000105483).M1.0.001			CARD8(ENSG00000105483)	SBP																																					0.000314997	452385	0.322204	1.03034	0.0977915	0.122343
19		CARM1(ENSG00000142453).M1.0.001			CARM1(ENSG00000142453)	SBP																																					1.77e-05	452385	-1.71288	4.34573	0.155357	0.158974
19		CASP14(ENSG00000105141).M1.0.001			CASP14(ENSG00000105141)	SBP																																					0.000142578	452385	0.84289	1.53075	0.303203	0.235166
19		CATSPERD(ENSG00000174898).M1.0.001			CATSPERD(ENSG00000174898)	SBP																																					0.000293997	452385	-0.0229075	1.06618	0.000461627	0.00750906
19		CATSPERG(ENSG00000099338).M1.0.001			CATSPERG(ENSG00000099338)	SBP																																					0.0012832	452385	-0.486245	0.510835	0.906046	0.467035
19		CBARP(ENSG00000099625).M1.0.001			CBARP(ENSG00000099625)	SBP																																					4.2e-05	452385	1.02723	2.82001	0.132689	0.145293
19		CBLC(ENSG00000142273).M1.0.001			CBLC(ENSG00000142273)	SBP																																					0.000167998	452385	-0.976214	1.41022	0.479202	0.310883
19		CC2D1A(ENSG00000132024).M1.0.001			CC2D1A(ENSG00000132024)	SBP																																					0.000228787	452385	-0.995338	1.21071	0.675862	0.386142
19		CCDC105(ENSG00000160994).M1.0.001			CCDC105(ENSG00000160994)	SBP																																					8.18e-05	452385	0.00998733	2.02098	2.44e-05	0.0017158
19		CCDC106(ENSG00000173581).M1.0.001			CCDC106(ENSG00000173581)	SBP																																					1.55e-05	452385	-4.07654	4.64602	0.769879	0.419926
19		CCDC114(ENSG00000105479).M1.0.001			CCDC114(ENSG00000105479)	SBP																																					9.62e-05	452385	-3.0056	1.86398	2.60004	0.971181
19		CCDC124(ENSG00000007080).M1.0.001			CCDC124(ENSG00000007080)	SBP																																					1.55e-05	452385	7.98274	4.64578	2.95248	1.06679
19		CCDC130(ENSG00000104957).M1.0.001			CCDC130(ENSG00000104957)	SBP																																					0.000119367	452385	3.90854	1.67286	5.45895	1.71067
19		CCDC151(ENSG00000198003).M1.0.001			CCDC151(ENSG00000198003)	SBP																																					0.000175735	452385	0.239097	1.37887	0.030068	0.0643234
19		CCDC155(ENSG00000161609).M1.0.001			CCDC155(ENSG00000161609)	SBP																																					0.000119367	452385	-1.00901	1.67302	0.363734	0.262458
19		CCDC159(ENSG00000183401).M1.0.001			CCDC159(ENSG00000183401)	SBP																																					0.00015363	452385	-0.681656	1.47591	0.213309	0.190989
19		CCDC61(ENSG00000104983).M1.0.001			CCDC61(ENSG00000104983)	SBP																																					0.000204472	452385	-0.276272	1.27829	0.0467102	0.0815031
19		CCDC8(ENSG00000169515).M1.0.001			CCDC8(ENSG00000169515)	SBP																																					0.000450943	452385	-0.994239	0.861019	1.33339	0.605192
19		CCDC9(ENSG00000105321).M1.0.001			CCDC9(ENSG00000105321)	SBP																																					6.52e-05	452385	-1.13278	2.26319	0.250525	0.209922
19		CCDC94(ENSG00000105248).M1.0.001			CCDC94(ENSG00000105248)	SBP																																					6.52e-05	452385	2.92719	2.26329	1.67271	0.707974
19		CCDC97(ENSG00000142039).M1.0.001			CCDC97(ENSG00000142039)	SBP																																					0.000269682	452385	-1.09588	1.1132	0.969135	0.488256
19		CCER2(ENSG00000262484).M1.0.001			CCER2(ENSG00000262484)	SBP																																					9.95e-05	452385	0.519301	1.8332	0.0802453	0.109598
19		CCL25(ENSG00000131142).M1.0.001			CCL25(ENSG00000131142)	SBP																																					0.000233208	452385	0.211659	1.19702	0.0312661	0.0656793
19		CCNE1(ENSG00000105173).M1.0.001			CCNE1(ENSG00000105173)	SBP																																					1.99e-05	452385	-1.04767	4.09729	0.0653811	0.0978967
19		CD177(ENSG00000204936).M1.0.001			CD177(ENSG00000204936)	SBP																																					0.000276313	452385	1.41656	1.09167	1.68378	0.711253
19		CD209(ENSG00000090659).M1.0.001			CD209(ENSG00000090659)	SBP																																					0.000139262	452385	-0.871655	1.53678	0.321712	0.243683
19		CD22(ENSG00000012124).M1.0.001			CD22(ENSG00000012124)	SBP																																					0.000184577	452385	1.37349	1.34535	1.04227	0.512446
19		CD320(ENSG00000167775).M1.0.001			CD320(ENSG00000167775)	SBP																																					2.98e-05	452385	2.92442	3.34537	0.764172	0.417907
19		CD33(ENSG00000105383).M1.0.001			CD33(ENSG00000105383)	SBP																																					0.000762625	452385	-0.162206	0.665506	0.0594056	0.0928909
19		CD37(ENSG00000104894).M1.0.001			CD37(ENSG00000104894)	SBP																																					6.3e-05	452385	2.41987	2.30266	1.1044	0.532685
19		CD3EAP(ENSG00000117877).M1.0.001			CD3EAP(ENSG00000117877)	SBP																																					0.000226577	452385	0.382939	1.21434	0.0994445	0.123495
19		CD70(ENSG00000125726).M1.0.001			CD70(ENSG00000125726)	SBP																																					4.64e-05	452385	2.49023	2.68234	0.861892	0.451967
19		CD79A(ENSG00000105369).M1.0.001			CD79A(ENSG00000105369)	SBP																																					1.44e-05	452385	2.88606	4.82116	0.358349	0.260092
19		CDC34(ENSG00000099804).M1.0.001			CDC34(ENSG00000099804)	SBP																																					7.18e-05	452385	2.14243	2.15625	0.987229	0.49428
19		CDC37(ENSG00000105401).M1.0.001			CDC37(ENSG00000105401)	SBP																																					5.53e-06	452385	5.05243	7.77388	0.422401	0.287568
19		CDC42EP5(ENSG00000167617).M1.0.001			CDC42EP5(ENSG00000167617)	SBP																																					8.95e-05	452385	-4.51319	1.93395	5.44595	1.70744
19		CEACAM1(ENSG00000079385).M1.0.001			CEACAM1(ENSG00000079385)	SBP																																					5.97e-05	452385	1.45609	2.36565	0.37886	0.269045
19		CEACAM16(ENSG00000213892).M1.0.001			CEACAM16(ENSG00000213892)	SBP																																					4.75e-05	452385	1.87616	2.5915	0.524128	0.328747
19		CEACAM18(ENSG00000213822).M1.0.001			CEACAM18(ENSG00000213822)	SBP																																					0.000127104	452385	0.122055	1.62119	0.00566817	0.0268785
19		CEACAM19(ENSG00000186567).M1.0.001			CEACAM19(ENSG00000186567)	SBP																																					0.000133736	452385	1.80832	1.58062	1.30887	0.597567
19		CEACAM20(ENSG00000273777).M1.0.001			CEACAM20(ENSG00000273777)	SBP																																					0.00067752	452385	-0.0837754	0.704296	0.0141489	0.0432
19		CEACAM21(ENSG00000007129).M1.0.001			CEACAM21(ENSG00000007129)	SBP																																					0.000300629	452385	0.751482	1.0546	0.507765	0.322295
19		CEACAM3(ENSG00000170956).M1.0.001			CEACAM3(ENSG00000170956)	SBP																																					9.51e-05	452385	2.89003	1.85326	2.43184	0.924843
19		CEACAM4(ENSG00000105352).M1.0.001			CEACAM4(ENSG00000105352)	SBP																																					0.000128209	452385	2.74704	1.61421	2.89608	1.05161
19		CEACAM5(ENSG00000105388).M1.0.001			CEACAM5(ENSG00000105388)	SBP																																					0.000221051	452385	-1.76308	1.22977	2.0554	0.819108
19		CEACAM6(ENSG00000086548).M1.0.001			CEACAM6(ENSG00000086548)	SBP																																					7.07e-05	452385	1.6061	2.17304	0.546271	0.337388
19		CEACAM7(ENSG00000007306).M1.0.001			CEACAM7(ENSG00000007306)	SBP																																					0.000359207	452385	0.553769	0.965065	0.329264	0.247112
19		CEACAM8(ENSG00000124469).M1.0.001			CEACAM8(ENSG00000124469)	SBP																																					0.000795782	452385	1.67519	0.648377	6.67532	2.00985
19		CEBPG(ENSG00000153879).M1.0.001			CEBPG(ENSG00000153879)	SBP																																					7.74e-06	452385	17.0935	6.57084	6.76733	2.03226
19		CELF5(ENSG00000161082).M1.0.001			CELF5(ENSG00000161082)	SBP																																					5.53e-06	452385	2.8906	7.77375	0.138266	0.148735
19		CEP89(ENSG00000121289).M1.0.001			CEP89(ENSG00000121289)	SBP																																					0.000383523	452385	0.0753208	0.933542	0.00650971	0.0288661
19		CERS1(ENSG00000223802).M1.0.001			CERS1(ENSG00000223802)	SBP																																					0.000170209	452385	0.528372	1.401	0.142233	0.151152
19		CERS4(ENSG00000090661).M1.0.001			CERS4(ENSG00000090661)	SBP																																					0.000318313	452385	1.15785	1.02463	1.27696	0.587598
19		CFD(ENSG00000197766).M1.0.001			CFD(ENSG00000197766)	SBP																																					0.000194525	452385	-0.737611	1.31053	0.316784	0.241431
19		CGB1(ENSG00000267631).M1.0.001			CGB1(ENSG00000267631)	SBP																																					1.11e-05	452385	2.6564	5.49732	0.233498	0.201389
19		CGB2(ENSG00000104818).M1.0.001			CGB2(ENSG00000104818)	SBP																																					4.75e-05	452385	-1.32999	2.65239	0.251434	0.210372
19		CGB3(ENSG00000104827).M1.0.001			CGB3(ENSG00000104827)	SBP																																					0.000173525	452385	0.164146	1.38757	0.0139942	0.0429523
19		CGB5(ENSG00000189052).M1.0.001			CGB5(ENSG00000189052)	SBP																																					1.66e-05	452385	-0.913541	4.48822	0.0414292	0.0763873
19		CGB7(ENSG00000196337).M1.0.001			CGB7(ENSG00000196337)	SBP																																					0.000381312	452385	-0.568934	0.928186	0.375711	0.26768
19		CGB8(ENSG00000213030).M1.0.001			CGB8(ENSG00000213030)	SBP																																					5.97e-05	452385	-1.93888	2.36568	0.671724	0.384628
19		CHST8(ENSG00000124302).M1.0.001			CHST8(ENSG00000124302)	SBP																																					2.87e-05	452385	1.56703	3.40936	0.211256	0.189912
19		CIB3(ENSG00000141977).M1.0.001			CIB3(ENSG00000141977)	SBP																																					0.000269682	452385	-0.936538	1.10876	0.713472	0.399797
19		CIC(ENSG00000079432).M1.0.001			CIC(ENSG00000079432)	SBP																																					1.66e-05	452385	-7.4885	4.4895	2.78223	1.02084
19		CILP2(ENSG00000160161).M1.0.001			CILP2(ENSG00000160161)	SBP																																					0.000121578	452385	-0.962401	1.65766	0.337072	0.250631
19		CIRBP(ENSG00000099622).M1.0.001			CIRBP(ENSG00000099622)	SBP																																					7.41e-05	452385	1.54794	2.1238	0.531232	0.331531
19		CKM(ENSG00000104879).M1.0.001			CKM(ENSG00000104879)	SBP																																					0.000114946	452385	2.21694	1.70488	1.69091	0.71336
19		CLASRP(ENSG00000104859).M1.0.001			CLASRP(ENSG00000104859)	SBP																																					9.95e-05	452385	-3.77757	1.83268	4.24865	1.40581
19		CLC(ENSG00000105205).M1.0.001			CLC(ENSG00000105205)	SBP																																					4.97e-05	452385	-3.94987	2.59152	2.32304	0.894589
19		CLDND2(ENSG00000160318).M1.0.001			CLDND2(ENSG00000160318)	SBP																																					7.29e-05	452385	-0.938806	2.13989	0.192473	0.179887
19		CLEC11A(ENSG00000105472).M1.0.001			CLEC11A(ENSG00000105472)	SBP																																					0.000401207	452385	0.229859	0.913813	0.0632717	0.0961519
19		CLEC17A(ENSG00000187912).M1.0.001			CLEC17A(ENSG00000187912)	SBP																																					0.000127104	452385	-1.15	1.62853	0.498656	0.318676
19		CLEC4G(ENSG00000182566).M1.0.001			CLEC4G(ENSG00000182566)	SBP																																					5.19e-05	452385	2.72764	2.5359	1.15693	0.549593
19		CLEC4M(ENSG00000104938).M1.0.001			CLEC4M(ENSG00000104938)	SBP																																					0.000369155	452385	1.1575	0.948691	1.48864	0.652811
19		CLIP3(ENSG00000105270).M1.0.001			CLIP3(ENSG00000105270)	SBP																																					4.97e-05	452385	0.915424	2.59139	0.12479	0.140324
19		CLPP(ENSG00000125656).M1.0.001			CLPP(ENSG00000125656)	SBP																																					1.33e-05	452385	9.19449	5.0181	3.35719	1.17449
19		CLPTM1(ENSG00000104853).M1.0.001			CLPTM1(ENSG00000104853)	SBP																																					3.65e-05	452385	-1.69909	3.02607	0.315263	0.240734
19		CNFN(ENSG00000105427).M1.0.001			CNFN(ENSG00000105427)	SBP																																					9.84e-05	452385	2.84804	1.84412	2.38515	0.911888
19		CNN1(ENSG00000130176).M1.0.001			CNN1(ENSG00000130176)	SBP																																					1.55e-05	452385	-3.21678	4.64593	0.479399	0.310962
19		CNN2(ENSG00000064666).M1.0.001			CNN2(ENSG00000064666)	SBP																																					5.42e-05	452385	0.982868	2.48348	0.156628	0.159718
19		CNTD2(ENSG00000105219).M1.0.001			CNTD2(ENSG00000105219)	SBP																																					4.31e-05	452385	-0.718979	2.78368	0.0667105	0.0989844
19		COL5A3(ENSG00000080573).M1.0.001			COL5A3(ENSG00000080573)	SBP																																					0.000471943	452385	0.0957992	0.84162	0.0129566	0.0412571
19		COLGALT1(ENSG00000130309).M1.0.001			COLGALT1(ENSG00000130309)	SBP																																					8.62e-05	452385	0.331076	1.9684	0.0282897	0.0622667
19		COMP(ENSG00000105664).M1.0.001			COMP(ENSG00000105664)	SBP																																					0.00023984	452385	1.6771	1.18033	2.01889	0.80868
19		COPE(ENSG00000105669).M1.0.001			COPE(ENSG00000105669)	SBP																																					6.41e-05	452385	-3.96494	2.28271	3.01699	1.08409
19		COX6B2(ENSG00000160471).M1.0.001			COX6B2(ENSG00000160471)	SBP																																					0.000524995	452385	1.40365	0.805008	3.04031	1.09034
19		COX7A1(ENSG00000161281).M1.0.001			COX7A1(ENSG00000161281)	SBP																																					8.73e-05	452385	1.41081	1.9559	0.520289	0.327239
19		CPAMD8(ENSG00000160111).M1.0.001			CPAMD8(ENSG00000160111)	SBP																																					0.00172641	452385	0.475463	0.444729	1.14299	0.545123
19		CPT1C(ENSG00000169169).M1.0.001			CPT1C(ENSG00000169169)	SBP																																					0.000196735	452385	0.711061	1.30316	0.297729	0.232614
19		CREB3L3(ENSG00000060566).M1.0.001			CREB3L3(ENSG00000060566)	SBP																																					0.000300629	452385	0.997012	1.05431	0.894262	0.463031
19		CRLF1(ENSG00000006016).M1.0.001			CRLF1(ENSG00000006016)	SBP																																					6.74e-05	452385	-1.35255	2.22585	0.369247	0.264868
19		CRTC1(ENSG00000105662).M1.0.001			CRTC1(ENSG00000105662)	SBP																																					0.000129315	452385	1.79139	1.60725	1.24226	0.576695
19		CRX(ENSG00000105392).M1.0.001			CRX(ENSG00000105392)	SBP																																					2.21e-05	452385	-2.04459	3.89233	0.275927	0.222295
19		CSNK1G2(ENSG00000133275).M1.0.001			CSNK1G2(ENSG00000133275)	SBP																																					0.000102789	452385	-0.495556	1.80274	0.0755645	0.106016
19		CTB-133G6.1(ENSG00000263264).M1.0.001			CTB-133G6	SBP																																					0.00019784	452385	-0.405102	1.29274	0.0981991	0.122628
19		CTB-50L17.10(ENSG00000167674).M1.0.001			CTB-50L17	SBP																																					0.000100578	452385	1.22825	1.8228	0.454043	0.300664
19		CTC-260F20.3(ENSG00000258674).M1.0.001			CTC-260F20	SBP																																					0.000170209	452385	-0.915476	1.40099	0.426997	0.289488
19		CTC-435M10.3(ENSG00000255730).M1.0.001			CTC-435M10	SBP																																					0.00015142	452385	-0.668391	1.48537	0.202484	0.185271
19		CTD-2006C1.13(ENSG00000267179).M1.0.001			CTD-2006C1	SBP																																					0.00109199	452385	-0.365746	0.553748	0.436249	0.293335
19		CTD-2192J16.17(ENSG00000196826).M1.0.001			CTD-2192J16	SBP																																					0.00028405	452385	2.29377	1.08461	4.47251	1.46288
19		CTD-2521M24.13(ENSG00000269720).M1.0.001			CTD-2521M24	SBP																																					1.88e-05	452385	3.66855	4.21633	0.757039	0.415379
19		CTU1(ENSG00000142544).M1.0.001			CTU1(ENSG00000142544)	SBP																																					0.00013042	452385	2.45024	1.60044	2.34391	0.900412
19		CXCL17(ENSG00000189377).M1.0.001			CXCL17(ENSG00000189377)	SBP																																					7.74e-06	452385	4.18314	6.57088	0.405282	0.280359
19		CYP2A13(ENSG00000197838).M1.0.001			CYP2A13(ENSG00000197838)	SBP																																					0.000170209	452385	1.36197	1.40098	0.945085	0.480207
19		CYP2A6(ENSG00000255974).M1.0.001			CYP2A6(ENSG00000255974)	SBP																																					0.000314997	452385	-0.0543658	1.02293	0.0028246	0.0188091
19		CYP2A7(ENSG00000198077).M1.0.001			CYP2A7(ENSG00000198077)	SBP																																					0.000230998	452385	2.0445	1.18031	3.00046	1.07966
19		CYP2B6(ENSG00000197408).M1.0.001			CYP2B6(ENSG00000197408)	SBP																																					0.000318313	452385	0.825489	1.02272	0.651488	0.377184
19		CYP2F1(ENSG00000197446).M1.0.001			CYP2F1(ENSG00000197446)	SBP																																					7.96e-05	452385	-0.720789	2.04882	0.123767	0.139672
19		CYP2S1(ENSG00000167600).M1.0.001			CYP2S1(ENSG00000167600)	SBP																																					0.000188998	452385	-0.865156	1.33001	0.423138	0.287876
19		CYP4F11(ENSG00000171903).M1.0.001			CYP4F11(ENSG00000171903)	SBP																																					0.000254208	452385	0.0117805	1.14659	0.000105561	0.00357483
19		CYP4F12(ENSG00000186204).M1.0.001			CYP4F12(ENSG00000186204)	SBP																																					0.000515048	452385	-0.248918	0.804169	0.0958114	0.120953
19		CYP4F2(ENSG00000186115).M1.0.001			CYP4F2(ENSG00000186115)	SBP																																					0.000215524	452385	-0.493262	1.24517	0.156926	0.159893
19		CYP4F22(ENSG00000171954).M1.0.001			CYP4F22(ENSG00000171954)	SBP																																					0.000129315	452385	0.230858	1.6073	0.0206298	0.0526683
19		CYP4F3(ENSG00000186529).M1.0.001			CYP4F3(ENSG00000186529)	SBP																																					0.000182367	452385	1.55966	1.35453	1.32582	0.602843
19		CYP4F8(ENSG00000186526).M1.0.001			CYP4F8(ENSG00000186526)	SBP																																					0.00015142	452385	-1.35829	1.4869	0.834491	0.44252
19		CYTH2(ENSG00000105443).M1.0.001			CYTH2(ENSG00000105443)	SBP																																					4.2e-05	452385	-1.51925	2.82	0.290242	0.2291
19		DACT3(ENSG00000197380).M1.0.001			DACT3(ENSG00000197380)	SBP																																					1.88e-05	452385	-8.16575	4.21625	3.75093	1.27755
19		DAND5(ENSG00000179284).M1.0.001			DAND5(ENSG00000179284)	SBP																																					0.00019784	452385	-0.0704648	1.2923	0.00297314	0.0193079
19		DAPK3(ENSG00000167657).M1.0.001			DAPK3(ENSG00000167657)	SBP																																					0.00013042	452385	-1.51153	1.60043	0.891995	0.46226
19		DAZAP1(ENSG00000071626).M1.0.001			DAZAP1(ENSG00000071626)	SBP																																					1.11e-05	452385	-13.0883	5.49708	5.66893	1.76276
19		DBP(ENSG00000105516).M1.0.001			DBP(ENSG00000105516)	SBP																																					4.53e-05	452385	1.71564	2.71484	0.39936	0.277843
19		DCAF15(ENSG00000132017).M1.0.001			DCAF15(ENSG00000132017)	SBP																																					2.65e-05	452385	-4.05346	3.5483	1.305	0.596361
19		DDX39A(ENSG00000123136).M1.0.001			DDX39A(ENSG00000123136)	SBP																																					0.000196735	452385	-0.247354	1.30319	0.0360264	0.0708566
19		DDX49(ENSG00000105671).M1.0.001			DDX49(ENSG00000105671)	SBP																																					0.000203367	452385	2.00719	1.28176	2.45227	0.930498
19		DENND1C(ENSG00000205744).M1.0.001			DENND1C(ENSG00000205744)	SBP																																					0.00030505	452385	-0.967982	1.04307	0.861211	0.451733
19		DHDH(ENSG00000104808).M1.0.001			DHDH(ENSG00000104808)	SBP																																					0.000361418	452385	-0.848329	0.961659	0.778192	0.422859
19		DHPS(ENSG00000095059).M1.0.001			DHPS(ENSG00000095059)	SBP																																					0.000646573	452385	-0.187627	0.719179	0.068064	0.100083
19		DHX34(ENSG00000134815).M1.0.001			DHX34(ENSG00000134815)	SBP																																					0.000277419	452385	-1.15307	1.09752	1.10379	0.532486
19		DKKL1(ENSG00000104901).M1.0.001			DKKL1(ENSG00000104901)	SBP																																					0.000355892	452385	-0.596922	0.969101	0.3794	0.269278
19		DLL3(ENSG00000090932).M1.0.001			DLL3(ENSG00000090932)	SBP																																					9.73e-05	452385	-1.00604	1.85323	0.294697	0.231195
19		DMKN(ENSG00000161249).M1.0.001			DMKN(ENSG00000161249)	SBP																																					0.000324944	452385	0.107147	1.01415	0.0111622	0.0381713
19		DMPK(ENSG00000104936).M1.0.001			DMPK(ENSG00000104936)	SBP																																					0.000194525	452385	-1.13208	1.31083	0.745866	0.411405
19		DNAAF3(ENSG00000167646).M1.0.001			DNAAF3(ENSG00000167646)	SBP																																					0.000301734	452385	-0.403451	1.04682	0.148539	0.154942
19		DNAJB1(ENSG00000132002).M1.0.001			DNAJB1(ENSG00000132002)	SBP																																					8.51e-05	452385	-2.94571	1.98112	2.21084	0.863141
19		DNASE2(ENSG00000105612).M1.0.001			DNASE2(ENSG00000105612)	SBP																																					4.2e-05	452385	-1.85345	2.81998	0.431985	0.291565
19		DNM2(ENSG00000079805).M1.0.001			DNM2(ENSG00000079805)	SBP																																					1.77e-05	452385	-10.2744	4.34585	5.58939	1.74305
19		DNMT1(ENSG00000130816).M1.0.001			DNMT1(ENSG00000130816)	SBP																																					1.66e-05	452385	-0.143689	4.48872	0.00102471	0.0112346
19		DOCK6(ENSG00000130158).M1.0.001			DOCK6(ENSG00000130158)	SBP																																					0.000768151	452385	-0.0248824	0.659882	0.00142184	0.0132636
19		DOHH(ENSG00000129932).M1.0.001			DOHH(ENSG00000129932)	SBP																																					6.52e-05	452385	2.67208	2.26322	1.39395	0.623899
19		DOT1L(ENSG00000104885).M1.0.001			DOT1L(ENSG00000104885)	SBP																																					4.2e-05	452385	-1.44572	2.82033	0.262767	0.215935
19		DPF1(ENSG00000011332).M1.0.001			DPF1(ENSG00000011332)	SBP																																					3.98e-05	452385	4.86641	2.89727	2.82124	1.0314
19		DPP9(ENSG00000142002).M1.0.001			DPP9(ENSG00000142002)	SBP																																					4.64e-05	452385	-0.722385	2.68236	0.0725274	0.103644
19		DPRX(ENSG00000204595).M1.0.001			DPRX(ENSG00000204595)	SBP																																					0.000464206	452385	0.883075	0.848713	1.08261	0.525618
19		DPY19L3(ENSG00000178904).M1.0.001			DPY19L3(ENSG00000178904)	SBP																																					0.000396786	452385	0.695212	0.917742	0.573843	0.348009
19		DUS3L(ENSG00000141994).M1.0.001			DUS3L(ENSG00000141994)	SBP																																					0.000163577	452385	-1.46516	1.42912	1.05108	0.515331
19		DUXA(ENSG00000258873).M1.0.001			DUXA(ENSG00000258873)	SBP																																					5.75e-05	452385	2.84466	2.41071	1.39242	0.623428
19		DYRK1B(ENSG00000105204).M1.0.001			DYRK1B(ENSG00000105204)	SBP																																					5.19e-05	452385	2.80452	2.53572	1.22325	0.570693
19		EBI3(ENSG00000105246).M1.0.001			EBI3(ENSG00000105246)	SBP																																					6.74e-05	452385	-3.97379	2.2258	3.1874	1.12955
19		ECH1(ENSG00000104823).M1.0.001			ECH1(ENSG00000104823)	SBP																																					7.41e-05	452385	-0.845595	2.12431	0.158448	0.16078
19		ECSIT(ENSG00000130159).M1.0.001			ECSIT(ENSG00000130159)	SBP																																					0.000165788	452385	2.1076	1.41962	2.20409	0.86124
19		EEF2(ENSG00000167658).M1.0.001			EEF2(ENSG00000167658)	SBP																																					1.66e-05	452385	4.75359	4.48839	1.12166	0.53826
19		EFNA2(ENSG00000099617).M1.0.001			EFNA2(ENSG00000099617)	SBP																																					2.65e-05	452385	-5.4268	3.54839	2.33897	0.899035
19		EGLN2(ENSG00000269858).M1.0.001			EGLN2(ENSG00000269858)	SBP																																					1.22e-05	452385	-3.0502	5.24113	0.338692	0.251358
19		EHD2(ENSG00000024422).M1.0.001			EHD2(ENSG00000024422)	SBP																																					6.96e-05	452385	2.32291	2.19017	1.12488	0.539297
19		EID2B(ENSG00000176401).M1.0.001			EID2B(ENSG00000176401)	SBP																																					5.97e-05	452385	-3.84177	2.36718	2.63391	0.980451
19		EIF3K(ENSG00000178982).M1.0.001			EIF3K(ENSG00000178982)	SBP																																					0.00010721	452385	2.42137	1.76532	1.88136	0.769093
19		ELANE(ENSG00000197561).M1.0.001			ELANE(ENSG00000197561)	SBP																																					9.06e-05	452385	-1.96051	1.91981	1.04284	0.512633
19		ELAVL1(ENSG00000066044).M1.0.001			ELAVL1(ENSG00000066044)	SBP																																					3.76e-05	452385	-3.50293	2.98137	1.38049	0.619756
19		ELL(ENSG00000105656).M1.0.001			ELL(ENSG00000105656)	SBP																																					2.1e-05	452385	4.46693	3.98794	1.25465	0.580595
19		ELOF1(ENSG00000130165).M1.0.001			ELOF1(ENSG00000130165)	SBP																																					0.000244261	452385	0.192899	1.16988	0.0271878	0.0609638
19		ELSPBP1(ENSG00000169393).M1.0.001			ELSPBP1(ENSG00000169393)	SBP																																					0.000110525	452385	0.0626657	1.73853	0.00129925	0.0126706
19		EMC10(ENSG00000161671).M1.0.001			EMC10(ENSG00000161671)	SBP																																					0.000356997	452385	0.33943	0.967594	0.123059	0.139219
19		EML2(ENSG00000125746).M1.0.001			EML2(ENSG00000125746)	SBP																																					0.000240945	452385	-1.35471	1.17988	1.31832	0.600509
19		EMP3(ENSG00000142227).M1.0.001			EMP3(ENSG00000142227)	SBP																																					2.98e-05	452385	0.781872	3.34555	0.0546181	0.0887284
19		EPHX3(ENSG00000105131).M1.0.001			EPHX3(ENSG00000105131)	SBP																																					0.00017242	452385	0.974373	1.39199	0.489977	0.315211
19		EPN1(ENSG00000063245).M1.0.001			EPN1(ENSG00000063245)	SBP																																					4.97e-05	452385	0.852104	2.59139	0.108123	0.129426
19		EPOR(ENSG00000187266).M1.0.001			EPOR(ENSG00000187266)	SBP																																					0.000302839	452385	-0.582452	1.05047	0.307435	0.237127
19		EPS15L1(ENSG00000127527).M1.0.001			EPS15L1(ENSG00000127527)	SBP																																					4.75e-05	452385	-3.33223	2.65095	1.58003	0.680361
19		EPS8L1(ENSG00000131037).M1.0.001			EPS8L1(ENSG00000131037)	SBP																																					0.000487417	452385	0.211755	0.828163	0.0653785	0.0978945
19		ERCC1(ENSG00000012061).M1.0.001			ERCC1(ENSG00000012061)	SBP																																					9.06e-05	452385	-0.355249	1.9198	0.0342417	0.0689524
19		ERCC2(ENSG00000104884).M1.0.001			ERCC2(ENSG00000104884)	SBP																																					0.000563679	452385	0.129038	0.77017	0.0280711	0.0620101
19		ERF(ENSG00000105722).M1.0.001			ERF(ENSG00000105722)	SBP																																					9.95e-06	452385	3.51699	5.79457	0.368384	0.264492
19		ERICH4(ENSG00000204978).M1.0.001			ERICH4(ENSG00000204978)	SBP																																					2.43e-05	452385	1.89526	3.70774	0.261289	0.215214
19		ERVV-1(ENSG00000269526).M1.0.001			ERVV-1(ENSG00000269526)	SBP																																					0.000228787	452385	-0.00771411	1.2085	4.07e-05	0.00221754
19		ERVV-2(ENSG00000268964).M1.0.001			ERVV-2(ENSG00000268964)	SBP																																					0.000196735	452385	0.206115	1.26265	0.0266472	0.0603162
19		ETFB(ENSG00000105379).M1.0.001			ETFB(ENSG00000105379)	SBP																																					4.09e-05	452385	3.5207	2.85795	1.51758	0.661571
19		ETHE1(ENSG00000105755).M1.0.001			ETHE1(ENSG00000105755)	SBP																																					5.75e-05	452385	-1.99974	2.41069	0.68812	0.390614
19		ETV2(ENSG00000105672).M1.0.001			ETV2(ENSG00000105672)	SBP																																					0.000113841	452385	3.3288	1.71296	3.77641	1.28416
19		EVI5L(ENSG00000142459).M1.0.001			EVI5L(ENSG00000142459)	SBP																																					2.76e-05	452385	-1.56726	3.47661	0.20322	0.185663
19		EXOC3L2(ENSG00000130201).M1.0.001			EXOC3L2(ENSG00000130201)	SBP																																					2.1e-05	452385	-1.54243	3.98801	0.149589	0.155567
19		EXOSC5(ENSG00000077348).M1.0.001			EXOSC5(ENSG00000077348)	SBP																																					5.42e-05	452385	-0.658362	2.48337	0.0702822	0.101864
19		F2RL3(ENSG00000127533).M1.0.001			F2RL3(ENSG00000127533)	SBP																																					0.000121578	452385	-0.239	1.65787	0.0207822	0.0528733
19		FAAP24(ENSG00000131944).M1.0.001			FAAP24(ENSG00000131944)	SBP																																					0.00023984	452385	-0.522737	1.18031	0.196143	0.181871
19		FAM129C(ENSG00000167483).M1.0.001			FAM129C(ENSG00000167483)	SBP																																					0.000244261	452385	2.52632	1.16991	4.66303	1.51118
19		FAM187B(ENSG00000177558).M1.0.001			FAM187B(ENSG00000177558)	SBP																																					0.000554837	452385	-0.137148	0.77629	0.0312125	0.0656191
19		FAM32A(ENSG00000105058).M1.0.001			FAM32A(ENSG00000105058)	SBP																																					1.22e-05	452385	1.37876	5.24135	0.0691981	0.100996
19		FAM71E1(ENSG00000142530).M1.0.001			FAM71E1(ENSG00000142530)	SBP																																					0.000389049	452385	1.2937	0.926955	1.94783	0.78829
19		FAM71E2(ENSG00000180043).M1.0.001			FAM71E2(ENSG00000180043)	SBP																																					0.000207788	452385	0.242906	1.26221	0.0370353	0.071915
19		FAM83E(ENSG00000105523).M1.0.001			FAM83E(ENSG00000105523)	SBP																																					0.00028405	452385	-0.270648	1.08466	0.0622618	0.0953082
19		FAM98C(ENSG00000130244).M1.0.001			FAM98C(ENSG00000130244)	SBP																																					0.000444312	452385	-1.10547	0.866691	1.62693	0.694373
19		FARSA(ENSG00000179115).M1.0.001			FARSA(ENSG00000179115)	SBP																																					0.000152525	452385	-0.536479	1.47993	0.131408	0.144495
19		FBN3(ENSG00000142449).M1.0.001			FBN3(ENSG00000142449)	SBP																																					0.000983675	452385	0.624141	0.582874	1.14661	0.546285
19		FBXL12(ENSG00000127452).M1.0.001			FBXL12(ENSG00000127452)	SBP																																					0.000103894	452385	0.537256	1.7744	0.0916769	0.118013
19		FBXO17(ENSG00000269190).M1.0.001			FBXO17(ENSG00000269190)	SBP																																					0.000236524	452385	2.46355	1.18866	4.29542	1.41776
19		FBXO27(ENSG00000161243).M1.0.001			FBXO27(ENSG00000161243)	SBP																																					0.000526101	452385	0.045607	0.801273	0.00323968	0.0201738
19		FBXW9(ENSG00000132004).M1.0.001			FBXW9(ENSG00000132004)	SBP																																					0.000137051	452385	-0.455113	1.56131	0.0849693	0.11313
19		FCAR(ENSG00000186431).M1.0.001			FCAR(ENSG00000186431)	SBP																																					0.000163577	452385	1.44463	1.43237	1.01719	0.504196
19		FCER2(ENSG00000104921).M1.0.001			FCER2(ENSG00000104921)	SBP																																					0.00048189	452385	0.873853	0.835113	1.09493	0.529617
19		FCGBP(ENSG00000275395).M1.0.001			FCGBP(ENSG00000275395)	SBP																																					0.0005891	452385	-0.260313	0.75063	0.120265	0.137423
19		FCGRT(ENSG00000104870).M1.0.001			FCGRT(ENSG00000104870)	SBP																																					3.09e-05	452385	2.16793	3.28518	0.435483	0.293017
19		FCHO1(ENSG00000130475).M1.0.001			FCHO1(ENSG00000130475)	SBP																																					8.29e-05	452385	1.14349	2.00737	0.324495	0.24495
19		FDX2(ENSG00000267673).M1.0.001			FDX2(ENSG00000267673)	SBP																																					5.53e-05	452385	2.95726	2.45844	1.44696	0.640135
19		FEM1A(ENSG00000141965).M1.0.001			FEM1A(ENSG00000141965)	SBP																																					0.000145893	452385	0.859803	1.51325	0.322832	0.244193
19		FFAR1(ENSG00000126266).M1.0.001			FFAR1(ENSG00000126266)	SBP																																					0.000118262	452385	1.00593	1.66542	0.364827	0.262936
19		FFAR2(ENSG00000126262).M1.0.001			FFAR2(ENSG00000126262)	SBP																																					7.29e-05	452385	1.4333	2.13989	0.448632	0.298445
19		FFAR3(ENSG00000185897).M1.0.001			FFAR3(ENSG00000185897)	SBP																																					1.77e-05	452385	9.70752	4.09719	5.61364	1.74906
19		FGF21(ENSG00000105550).M1.0.001			FGF21(ENSG00000105550)	SBP																																					3.09e-05	452385	4.90846	3.28523	2.23234	0.869187
19		FGF22(ENSG00000070388).M1.0.001			FGF22(ENSG00000070388)	SBP																																					0.000269682	452385	-0.785554	1.11326	0.497922	0.318384
19		FIZ1(ENSG00000179943).M1.0.001			FIZ1(ENSG00000179943)	SBP																																					9.95e-06	452385	2.28575	5.79428	0.155617	0.159126
19		FKBP8(ENSG00000105701).M1.0.001			FKBP8(ENSG00000105701)	SBP																																					4.97e-05	452385	1.90454	2.59173	0.540007	0.334954
19		FLT3LG(ENSG00000090554).M1.0.001			FLT3LG(ENSG00000090554)	SBP																																					4.86e-05	452385	-1.4564	2.62102	0.30876	0.23774
19		FOSB(ENSG00000125740).M1.0.001			FOSB(ENSG00000125740)	SBP																																					2.1e-05	452385	1.86574	3.98791	0.218882	0.193893
19		FPR1(ENSG00000171051).M1.0.001			FPR1(ENSG00000171051)	SBP																																					1.55e-05	452385	4.75052	4.64814	1.04453	0.513188
19		FPR2(ENSG00000171049).M1.0.001			FPR2(ENSG00000171049)	SBP																																					4.2e-05	452385	1.68252	2.82013	0.355943	0.259031
19		FPR3(ENSG00000187474).M1.0.001			FPR3(ENSG00000187474)	SBP																																					1.44e-05	452385	-9.38135	4.82128	3.78623	1.28671
19		FSD1(ENSG00000105255).M1.0.001			FSD1(ENSG00000105255)	SBP																																					2.21e-05	452385	0.4398	3.8872	0.0128008	0.0409973
19		FSTL3(ENSG00000070404).M1.0.001			FSTL3(ENSG00000070404)	SBP																																					4.09e-05	452385	1.95776	2.85783	0.469295	0.306879
19		FTL(ENSG00000087086).M1.0.001			FTL(ENSG00000087086)	SBP																																					2.32e-05	452385	-1.19653	3.79332	0.0994964	0.123531
19		FUT1(ENSG00000174951).M1.0.001			FUT1(ENSG00000174951)	SBP																																					0.000110525	452385	0.000222992	1.73853	1.65e-08	4.44e-05
19		FUT2(ENSG00000176920).M1.0.001			FUT2(ENSG00000176920)	SBP																																					0.000646573	452385	-0.526338	0.724538	0.527724	0.330158
19		FUT3(ENSG00000171124).M1.0.001			FUT3(ENSG00000171124)	SBP																																					7.29e-05	452385	1.55439	2.14074	0.52722	0.32996
19		FUT5(ENSG00000130383).M1.0.001			FUT5(ENSG00000130383)	SBP																																					0.000293997	452385	2.57963	1.06623	5.85347	1.80837
19		FUT6(ENSG00000156413).M1.0.001			FUT6(ENSG00000156413)	SBP																																					0.000139262	452385	-3.40587	1.54887	4.83536	1.55468
19		FUZ(ENSG00000010361).M1.0.001			FUZ(ENSG00000010361)	SBP																																					0.000194525	452385	-0.0871611	1.31093	0.00442069	0.023655
19		FXYD3(ENSG00000089356).M1.0.001			FXYD3(ENSG00000089356)	SBP																																					0.000161367	452385	-0.412829	1.44018	0.0821687	0.111046
19		FXYD5(ENSG00000089327).M1.0.001			FXYD5(ENSG00000089327)	SBP																																					4.86e-05	452385	1.86233	2.62106	0.504844	0.321136
19		FXYD7(ENSG00000221946).M1.0.001			FXYD7(ENSG00000221946)	SBP																																					9.95e-06	452385	6.51991	5.79482	1.26591	0.584134
19		FZR1(ENSG00000105325).M1.0.001			FZR1(ENSG00000105325)	SBP																																					2.1e-05	452385	-4.43308	3.98792	1.23572	0.574632
19		GADD45B(ENSG00000099860).M1.0.001			GADD45B(ENSG00000099860)	SBP																																					0.000138157	452385	1.21082	1.55503	0.606297	0.360329
19		GADD45GIP1(ENSG00000179271).M1.0.001			GADD45GIP1(ENSG00000179271)	SBP																																					0.00034705	452385	-0.035971	0.981312	0.00134366	0.0128884
19		GALP(ENSG00000197487).M1.0.001			GALP(ENSG00000197487)	SBP																																					1.55e-05	452385	-4.67966	4.64711	1.01406	0.503163
19		GAMT(ENSG00000130005).M1.0.001			GAMT(ENSG00000130005)	SBP																																					0.000249787	452385	0.292192	1.1566	0.0638225	0.0966098
19		GAPDHS(ENSG00000105679).M1.0.001			GAPDHS(ENSG00000105679)	SBP																																					0.000133736	452385	-0.015604	1.58081	9.74e-05	0.00343392
19		GATAD2A(ENSG00000167491).M1.0.001			GATAD2A(ENSG00000167491)	SBP																																					2.21e-05	452385	-0.83516	3.88711	0.0461621	0.080984
19		GCDH(ENSG00000105607).M1.0.001			GCDH(ENSG00000105607)	SBP																																					8.29e-05	452385	-3.13392	2.00737	2.43737	0.926373
19		GDF1(ENSG00000130283).M1.0.001			GDF1(ENSG00000130283)	SBP																																					0.000163577	452385	0.439642	1.42912	0.0946367	0.120123
19		GDF15(ENSG00000130513).M1.0.001			GDF15(ENSG00000130513)	SBP																																					5.53e-05	452385	3.34544	2.4586	1.85153	0.760437
19		GEMIN7(ENSG00000142252).M1.0.001			GEMIN7(ENSG00000142252)	SBP																																					5.19e-05	452385	-3.21867	2.53566	1.61127	0.689705
19		GFY(ENSG00000261949).M1.0.001			GFY(ENSG00000261949)	SBP																																					0.000183472	452385	-1.27068	1.34946	0.886656	0.460441
19		GIPC1(ENSG00000123159).M1.0.001			GIPC1(ENSG00000123159)	SBP																																					3.32e-05	452385	-2.52874	3.17373	0.634848	0.371016
19		GIPR(ENSG00000010310).M1.0.001			GIPR(ENSG00000010310)	SBP																																					0.000246471	452385	-1.21525	1.16449	1.08909	0.527721
19		GLTSCR1(ENSG00000063169).M1.0.001			GLTSCR1(ENSG00000063169)	SBP																																					1.55e-05	452385	-2.04996	4.34575	0.222516	0.195772
19		GLTSCR2(ENSG00000105373).M1.0.001			GLTSCR2(ENSG00000105373)	SBP																																					0.000101683	452385	-2.09978	1.81246	1.34218	0.607919
19		GMFG(ENSG00000130755).M1.0.001			GMFG(ENSG00000130755)	SBP																																					0.000118262	452385	-0.0163402	1.68118	9.45e-05	0.00338104
19		GMIP(ENSG00000089639).M1.0.001			GMIP(ENSG00000089639)	SBP																																					0.000186788	452385	1.34775	1.33738	1.01557	0.503662
19		GNA15(ENSG00000060558).M1.0.001			GNA15(ENSG00000060558)	SBP																																					2.98e-05	452385	-6.25241	3.34558	3.49264	1.21012
19		GNG7(ENSG00000176533).M1.0.001			GNG7(ENSG00000176533)	SBP																																					1.11e-05	452385	-1.48593	5.49691	0.0730734	0.104073
19		GNG8(ENSG00000167414).M1.0.001			GNG8(ENSG00000167414)	SBP																																					2.21e-05	452385	1.98612	3.88701	0.261083	0.215114
19		GP6(ENSG00000088053).M1.0.001			GP6(ENSG00000088053)	SBP																																					0.0012412	452385	-0.862608	0.524558	2.70421	0.999636
19		GPATCH1(ENSG00000076650).M1.0.001			GPATCH1(ENSG00000076650)	SBP																																					0.000250892	452385	0.794821	1.1541	0.474296	0.308903
19		GPI(ENSG00000105220).M1.0.001			GPI(ENSG00000105220)	SBP																																					0.000141472	452385	-0.0485888	1.53681	0.000999609	0.0110944
19		GPR108(ENSG00000125734).M1.0.001			GPR108(ENSG00000125734)	SBP																																					0.000519469	452385	-0.17647	0.802321	0.0483776	0.0830668
19		GPR32(ENSG00000142511).M1.0.001			GPR32(ENSG00000142511)	SBP																																					0.000272998	452385	0.492197	1.10193	0.199514	0.183683
19		GPX4(ENSG00000167468).M1.0.001			GPX4(ENSG00000167468)	SBP																																					0.000250892	452385	0.346031	1.15427	0.0898703	0.116712
19		GRAMD1A(ENSG00000089351).M1.0.001			GRAMD1A(ENSG00000089351)	SBP																																					0.000214419	452385	-0.121661	1.24327	0.00957567	0.0352469
19		GRIK5(ENSG00000105737).M1.0.001			GRIK5(ENSG00000105737)	SBP																																					3.43e-05	452385	-1.66648	3.12217	0.284897	0.226572
19		GRIN2D(ENSG00000105464).M1.0.001			GRIN2D(ENSG00000105464)	SBP																																					4.75e-05	452385	-2.27665	2.65096	0.73754	0.408435
19		GRIN3B(ENSG00000116032).M1.0.001			GRIN3B(ENSG00000116032)	SBP																																					0.000383523	452385	1.50629	0.933728	2.60241	0.97183
19		GRWD1(ENSG00000105447).M1.0.001			GRWD1(ENSG00000105447)	SBP																																					6.85e-05	452385	4.98825	2.20782	5.10467	1.6223
19		GTF2F1(ENSG00000125651).M1.0.001			GTF2F1(ENSG00000125651)	SBP																																					9.95e-05	452385	-0.344709	1.83255	0.0353829	0.0701747
19		GTPBP3(ENSG00000130299).M1.0.001			GTPBP3(ENSG00000130299)	SBP																																					9.06e-05	452385	0.674762	1.91991	0.123521	0.139514
19		GYS1(ENSG00000104812).M1.0.001			GYS1(ENSG00000104812)	SBP																																					0.000179051	452385	0.44983	1.36596	0.108447	0.129644
19		GZMM(ENSG00000197540).M1.0.001			GZMM(ENSG00000197540)	SBP																																					6.85e-05	452385	-2.58818	2.20788	1.37417	0.617808
19		HAMP(ENSG00000105697).M1.0.001			HAMP(ENSG00000105697)	SBP																																					4.64e-05	452385	3.90603	2.68239	2.12045	0.837602
19		HAPLN4(ENSG00000187664).M1.0.001			HAPLN4(ENSG00000187664)	SBP																																					2.98e-05	452385	3.06111	3.34542	0.837252	0.443476
19		HAS1(ENSG00000105509).M1.0.001			HAS1(ENSG00000105509)	SBP																																					0.000951623	452385	0.884059	0.593043	2.22223	0.866345
19		HAUS5(ENSG00000249115).M1.0.001			HAUS5(ENSG00000249115)	SBP																																					0.000365839	452385	-0.741821	0.955846	0.602313	0.358827
19		HAUS8(ENSG00000131351).M1.0.001			HAUS8(ENSG00000131351)	SBP																																					0.000111631	452385	-1.87217	1.72987	1.17129	0.554183
19		HCST(ENSG00000126264).M1.0.001			HCST(ENSG00000126264)	SBP																																					5.75e-05	452385	-0.188396	2.4109	0.00610638	0.0279296
19		HIF3A(ENSG00000124440).M1.0.001			HIF3A(ENSG00000124440)	SBP																																					0.000180156	452385	1.00092	1.36177	0.540244	0.335046
19		HIPK4(ENSG00000160396).M1.0.001			HIPK4(ENSG00000160396)	SBP																																					4.31e-05	452385	-1.78683	2.78362	0.412046	0.283218
19		HKR1(ENSG00000181666).M1.0.001			HKR1(ENSG00000181666)	SBP																																					0.000545995	452385	1.58888	0.782544	4.12255	1.3735
19		HMG20B(ENSG00000064961).M1.0.001			HMG20B(ENSG00000064961)	SBP																																					3.21e-05	452385	-0.312971	3.22802	0.00940018	0.0349101
19		HNRNPUL1(ENSG00000105323).M1.0.001			HNRNPUL1(ENSG00000105323)	SBP																																					5.97e-05	452385	1.54552	2.3657	0.426807	0.289409
19		HOMER3(ENSG00000051128).M1.0.001			HOMER3(ENSG00000051128)	SBP																																					7.41e-05	452385	2.67134	2.1238	1.58209	0.680978
19		HOOK2(ENSG00000095066).M1.0.001			HOOK2(ENSG00000095066)	SBP																																					0.000421101	452385	1.38002	0.890935	2.39926	0.915808
19		HPN(ENSG00000105707).M1.0.001			HPN(ENSG00000105707)	SBP																																					1.44e-05	452385	-3.04187	4.82152	0.398028	0.277276
19		HRC(ENSG00000130528).M1.0.001			HRC(ENSG00000130528)	SBP																																					0.000230998	452385	-1.72452	1.18752	2.10888	0.834321
19		HSD11B1L(ENSG00000167733).M1.0.001			HSD11B1L(ENSG00000167733)	SBP																																					0.000434365	452385	0.144136	0.882013	0.0267053	0.0603861
19		HSD17B14(ENSG00000087076).M1.0.001			HSD17B14(ENSG00000087076)	SBP																																					0.000856571	452385	0.23036	0.62629	0.135289	0.146905
19		HSH2D(ENSG00000196684).M1.0.001			HSH2D(ENSG00000196684)	SBP																																					6.63e-05	452385	3.67453	2.20774	2.77016	1.01756
19		HSPB6(ENSG00000004776).M1.0.001			HSPB6(ENSG00000004776)	SBP																																					2.1e-05	452385	-0.374159	3.98837	0.00880077	0.0337371
19		HSPBP1(ENSG00000133265).M1.0.001			HSPBP1(ENSG00000133265)	SBP																																					0.000164683	452385	-0.540748	1.42429	0.144142	0.152306
19		ICAM1(ENSG00000090339).M1.0.001			ICAM1(ENSG00000090339)	SBP																																					3.65e-05	452385	4.14062	3.02617	1.87216	0.766426
19		ICAM3(ENSG00000076662).M1.0.001			ICAM3(ENSG00000076662)	SBP																																					0.000320523	452385	1.10845	1.02125	1.17807	0.556346
19		ICAM4(ENSG00000105371).M1.0.001			ICAM4(ENSG00000105371)	SBP																																					0.000127104	452385	-1.91765	1.62217	1.39748	0.624986
19		ICAM5(ENSG00000105376).M1.0.001			ICAM5(ENSG00000105376)	SBP																																					2.21e-05	452385	-7.30783	3.887	3.53466	1.22113
19		IER2(ENSG00000160888).M1.0.001			IER2(ENSG00000160888)	SBP																																					4.42e-06	452385	-5.58929	8.6915	0.413545	0.28385
19		IFI30(ENSG00000216490).M1.0.001			IFI30(ENSG00000216490)	SBP																																					0.000571416	452385	-0.762847	0.765449	0.993214	0.496266
19		IFNL1(ENSG00000182393).M1.0.001			IFNL1(ENSG00000182393)	SBP																																					0.000198946	452385	-0.705653	1.2889	0.29974	0.233553
19		IFNL2(ENSG00000183709).M1.0.001			IFNL2(ENSG00000183709)	SBP																																					0.000108315	452385	0.445977	1.7561	0.0644947	0.0971664
19		IFNL3(ENSG00000197110).M1.0.001			IFNL3(ENSG00000197110)	SBP																																					6.08e-05	452385	-0.230688	2.34404	0.00968539	0.035456
19		IGFL2(ENSG00000204866).M1.0.001			IGFL2(ENSG00000204866)	SBP																																					0.000680836	452385	0.0655877	0.699793	0.00878426	0.0337042
19		IGFL3(ENSG00000188624).M1.0.001			IGFL3(ENSG00000188624)	SBP																																					2.32e-05	452385	-2.65569	3.62505	0.536694	0.333664
19		IGFL4(ENSG00000204869).M1.0.001			IGFL4(ENSG00000204869)	SBP																																					3.87e-05	452385	1.01983	2.93889	0.120418	0.137522
19		IGFLR1(ENSG00000126246).M1.0.001			IGFLR1(ENSG00000126246)	SBP																																					5.08e-05	452385	0.931676	2.56306	0.132133	0.144947
19		IGLON5(ENSG00000142549).M1.0.001			IGLON5(ENSG00000142549)	SBP																																					0.000123788	452385	-2.07917	1.64271	1.602	0.686933
19		IGSF23(ENSG00000216588).M1.0.001			IGSF23(ENSG00000216588)	SBP																																					0.000192314	452385	0.0559253	1.31379	0.00181204	0.0150022
19		IL11(ENSG00000095752).M1.0.001			IL11(ENSG00000095752)	SBP																																					0.000131525	452385	-0.695832	1.59369	0.190634	0.178887
19		IL12RB1(ENSG00000096996).M1.0.001			IL12RB1(ENSG00000096996)	SBP																																					0.000727257	452385	-0.147224	0.678161	0.0471296	0.0818986
19		IL27RA(ENSG00000104998).M1.0.001			IL27RA(ENSG00000104998)	SBP																																					0.000205577	452385	1.04678	1.27524	0.673795	0.385386
19		IL4I1(ENSG00000104951).M1.0.001			IL4I1(ENSG00000104951)	SBP																																					0.000117157	452385	1.75712	1.68857	1.08284	0.525691
19		ILF3(ENSG00000129351).M1.0.001			ILF3(ENSG00000129351)	SBP																																					6.74e-05	452385	-3.34789	2.22616	2.26166	0.877418
19		ILVBL(ENSG00000105135).M1.0.001			ILVBL(ENSG00000105135)	SBP																																					0.00013263	452385	-0.359373	1.58735	0.0512559	0.0857139
19		INAFM1(ENSG00000257704).M1.0.001			INAFM1(ENSG00000257704)	SBP																																					9.62e-05	452385	-0.0719397	1.8638	0.00148984	0.0135819
19		INSL3(ENSG00000248099).M1.0.001			INSL3(ENSG00000248099)	SBP																																					3.32e-05	452385	-2.93434	3.17373	0.85483	0.44954
19		INSR(ENSG00000171105).M1.0.001			INSR(ENSG00000171105)	SBP																																					0.000103894	452385	-0.955329	1.79308	0.283861	0.226081
19		IRF3(ENSG00000126456).M1.0.001			IRF3(ENSG00000126456)	SBP																																					0.000144788	452385	2.65006	1.52163	3.03314	1.08842
19		IRGC(ENSG00000124449).M1.0.001			IRGC(ENSG00000124449)	SBP																																					2.87e-05	452385	6.59883	3.40914	3.74666	1.27644
19		IRGQ(ENSG00000167378).M1.0.001			IRGQ(ENSG00000167378)	SBP																																					0.000120473	452385	2.27315	1.66518	1.86352	0.763919
19		ISOC2(ENSG00000063241).M1.0.001			ISOC2(ENSG00000063241)	SBP																																					3.43e-05	452385	2.06215	3.12219	0.436234	0.293329
19		ISYNA1(ENSG00000105655).M1.0.001			ISYNA1(ENSG00000105655)	SBP																																					9.62e-05	452385	1.61963	1.86386	0.7551	0.41469
19		ITPKC(ENSG00000086544).M1.0.001			ITPKC(ENSG00000086544)	SBP																																					0.000119367	452385	-4.24911	1.67284	6.45185	1.95531
19		IZUMO1(ENSG00000182264).M1.0.001			IZUMO1(ENSG00000182264)	SBP																																					0.000227682	452385	0.0950972	1.21146	0.00616199	0.0280604
19		IZUMO2(ENSG00000161652).M1.0.001			IZUMO2(ENSG00000161652)	SBP																																					8.07e-05	452385	-1.84031	2.03501	0.8178	0.436728
19		IZUMO4(ENSG00000099840).M1.0.001			IZUMO4(ENSG00000099840)	SBP																																					0.000219945	452385	-0.0591953	1.23253	0.00230664	0.016963
19		JAK3(ENSG00000105639).M1.0.001			JAK3(ENSG00000105639)	SBP																																					0.000154735	452385	-0.334618	1.46935	0.0518618	0.0862631
19		JOSD2(ENSG00000161677).M1.0.001			JOSD2(ENSG00000161677)	SBP																																					2.54e-05	452385	3.65684	3.62472	1.0178	0.504398
19		JSRP1(ENSG00000167476).M1.0.001			JSRP1(ENSG00000167476)	SBP																																					0.00124341	452385	0.239884	0.518493	0.214052	0.191377
19		KANK2(ENSG00000197256).M1.0.001			KANK2(ENSG00000197256)	SBP																																					0.000624468	452385	0.0154904	0.731817	0.000448045	0.00739684
19		KANK3(ENSG00000186994).M1.0.001			KANK3(ENSG00000186994)	SBP																																					0.00032605	452385	-1.33306	1.01246	1.73359	0.725951
19		KCNA7(ENSG00000104848).M1.0.001			KCNA7(ENSG00000104848)	SBP																																					6.19e-05	452385	2.96153	2.323	1.6253	0.693887
19		KCNC3(ENSG00000131398).M1.0.001			KCNC3(ENSG00000131398)	SBP																																					0.000169104	452385	-0.887904	1.40554	0.399065	0.277718
19		KCNJ14(ENSG00000182324).M1.0.001			KCNJ14(ENSG00000182324)	SBP																																					0.000433259	452385	0.35453	0.873946	0.164565	0.164317
19		KCNK6(ENSG00000099337).M1.0.001			KCNK6(ENSG00000099337)	SBP																																					0.000116052	452385	-2.94515	1.69732	3.01085	1.08245
19		KCNN1(ENSG00000105642).M1.0.001			KCNN1(ENSG00000105642)	SBP																																					2.32e-05	452385	7.53351	3.79335	3.94412	1.32757
19		KCNN4(ENSG00000104783).M1.0.001			KCNN4(ENSG00000104783)	SBP																																					0.000365839	452385	1.15179	0.962629	1.43162	0.635449
19		KCTD15(ENSG00000153885).M1.0.001			KCTD15(ENSG00000153885)	SBP																																					6.3e-05	452385	-2.53935	2.30258	1.21622	0.56847
19		KDELR1(ENSG00000105438).M1.0.001			KDELR1(ENSG00000105438)	SBP																																					1.88e-05	452385	-0.240214	4.21606	0.00324625	0.0201948
19		KDM4B(ENSG00000127663).M1.0.001			KDM4B(ENSG00000127663)	SBP																																					2.98e-05	452385	-3.47909	3.34541	1.08151	0.525261
19		KEAP1(ENSG00000079999).M1.0.001			KEAP1(ENSG00000079999)	SBP																																					4.75e-05	452385	1.19239	2.65096	0.202316	0.185181
19		KHSRP(ENSG00000088247).M1.0.001			KHSRP(ENSG00000088247)	SBP																																					3.09e-05	452385	-4.93859	3.28599	2.25877	0.876608
19		KIAA0355(ENSG00000166398).M1.0.001			KIAA0355(ENSG00000166398)	SBP																																					6.52e-05	452385	-0.0352493	2.26317	0.000242587	0.00543067
19		KIAA1683(ENSG00000130518).M1.0.001			KIAA1683(ENSG00000130518)	SBP																																					0.000423312	452385	-0.874224	0.885188	0.975382	0.490338
19		KIR2DL1(ENSG00000125498).M1.0.001			KIR2DL1(ENSG00000125498)	SBP																																					0.000488522	452385	0.257834	0.812942	0.100592	0.12429
19		KIR2DL3(ENSG00000243772).M1.0.001			KIR2DL3(ENSG00000243772)	SBP																																					0.000270787	452385	-0.478085	1.10646	0.186699	0.176736
19		KIR2DL4(ENSG00000189013).M1.0.001			KIR2DL4(ENSG00000189013)	SBP																																					0.00118041	452385	0.749379	0.530077	1.9986	0.802871
19		KIR3DL1(ENSG00000167633).M1.0.001			KIR3DL1(ENSG00000167633)	SBP																																					0.000261945	452385	-1.47294	1.09311	1.81568	0.749999
19		KIR3DL2(ENSG00000240403).M1.0.001			KIR3DL2(ENSG00000240403)	SBP																																					0.000494048	452385	0.32728	0.815344	0.161123	0.162333
19		KIR3DL3(ENSG00000242019).M1.0.001			KIR3DL3(ENSG00000242019)	SBP																																					0.00120252	452385	-0.343656	0.527651	0.424184	0.288314
19		KIRREL2(ENSG00000126259).M1.0.001			KIRREL2(ENSG00000126259)	SBP																																					0.000760414	452385	-0.0812025	0.663286	0.0149878	0.0445226
19		KISS1R(ENSG00000116014).M1.0.001			KISS1R(ENSG00000116014)	SBP																																					0.000473048	452385	2.24239	0.840781	7.11308	2.1162
19		KLC3(ENSG00000104892).M1.0.001			KLC3(ENSG00000104892)	SBP																																					0.000463101	452385	-0.470068	0.849748	0.306014	0.23647
19		KLF1(ENSG00000105610).M1.0.001			KLF1(ENSG00000105610)	SBP																																					0.00024205	452385	-1.31202	1.17494	1.24696	0.578177
19		KLHL26(ENSG00000167487).M1.0.001			KLHL26(ENSG00000167487)	SBP																																					5.53e-05	452385	7.38314	2.45853	9.01844	2.57305
19		KLK1(ENSG00000167748).M1.0.001			KLK1(ENSG00000167748)	SBP																																					0.000170209	452385	1.00345	1.40124	0.512814	0.324292
19		KLK10(ENSG00000129451).M1.0.001			KLK10(ENSG00000129451)	SBP																																					0.000920676	452385	-0.22434	0.601488	0.13911	0.149251
19		KLK11(ENSG00000167757).M1.0.001			KLK11(ENSG00000167757)	SBP																																					7.18e-05	452385	-0.101671	2.15654	0.00222269	0.0166456
19		KLK12(ENSG00000186474).M1.0.001			KLK12(ENSG00000186474)	SBP																																					0.000223261	452385	1.30723	1.22345	1.14164	0.544689
19		KLK13(ENSG00000167759).M1.0.001			KLK13(ENSG00000167759)	SBP																																					0.000579153	452385	-0.117903	0.764683	0.0237732	0.056771
19		KLK14(ENSG00000129437).M1.0.001			KLK14(ENSG00000129437)	SBP																																					0.000254208	452385	-0.468929	1.14754	0.166985	0.165703
19		KLK15(ENSG00000174562).M1.0.001			KLK15(ENSG00000174562)	SBP																																					0.000203367	452385	1.24862	1.26891	0.968281	0.487971
19		KLK2(ENSG00000167751).M1.0.001			KLK2(ENSG00000167751)	SBP																																					7.18e-05	452385	0.501275	2.15631	0.0540416	0.0882171
19		KLK3(ENSG00000142515).M1.0.001			KLK3(ENSG00000142515)	SBP																																					8.84e-05	452385	0.240375	1.94364	0.015295	0.0449985
19		KLK4(ENSG00000167749).M1.0.001			KLK4(ENSG00000167749)	SBP																																					0.000227682	452385	1.71987	1.21199	2.01371	0.8072
19		KLK5(ENSG00000167754).M1.0.001			KLK5(ENSG00000167754)	SBP																																					3.21e-05	452385	-1.32499	3.22804	0.168479	0.166555
19		KLK6(ENSG00000167755).M1.0.001			KLK6(ENSG00000167755)	SBP																																					0.000327155	452385	0.201252	1.01075	0.0396451	0.0745971
19		KLK7(ENSG00000169035).M1.0.001			KLK7(ENSG00000169035)	SBP																																					3.09e-05	452385	-7.50219	3.28572	5.21333	1.64947
19		KLK8(ENSG00000129455).M1.0.001			KLK8(ENSG00000129455)	SBP																																					0.000104999	452385	-2.55703	1.78384	2.05475	0.818922
19		KLK9(ENSG00000213022).M1.0.001			KLK9(ENSG00000213022)	SBP																																					7.52e-05	452385	-2.06317	2.07782	0.985946	0.493853
19		KMT2B(ENSG00000272333).M1.0.001			KMT2B(ENSG00000272333)	SBP																																					4.42e-06	452385	-4.93076	8.69143	0.321844	0.243743
19		KMT5C(ENSG00000133247).M1.0.001			KMT5C(ENSG00000133247)	SBP																																					2.21e-05	452385	3.23197	3.88698	0.691369	0.391796
19		KPTN(ENSG00000118162).M1.0.001			KPTN(ENSG00000118162)	SBP																																					0.000268577	452385	0.513914	1.11557	0.212221	0.190419
19		KRI1(ENSG00000129347).M1.0.001			KRI1(ENSG00000129347)	SBP																																					0.000156946	452385	1.94133	1.45026	1.79188	0.743048
19		KRTDAP(ENSG00000188508).M1.0.001			KRTDAP(ENSG00000188508)	SBP																																					2.1e-05	452385	3.36395	3.98805	0.711505	0.399087
19		LAIR1(ENSG00000167613).M1.0.001			LAIR1(ENSG00000167613)	SBP																																					0.000261945	452385	1.2242	1.12945	1.17482	0.55531
19		LAIR2(ENSG00000167618).M1.0.001			LAIR2(ENSG00000167618)	SBP																																					0.000108315	452385	-0.363012	1.7602	0.0425324	0.0774778
19		LDLR(ENSG00000130164).M1.0.001			LDLR(ENSG00000130164)	SBP																																					0.000205577	452385	-0.998707	1.27483	0.613719	0.36312
19		LENG1(ENSG00000105617).M1.0.001			LENG1(ENSG00000105617)	SBP																																					0.00028405	452385	-0.963536	1.08465	0.789151	0.426714
19		LENG8(ENSG00000167615).M1.0.001			LENG8(ENSG00000167615)	SBP																																					4.09e-05	452385	-4.80573	2.85782	2.82779	1.03318
19		LENG9(ENSG00000275183).M1.0.001			LENG9(ENSG00000275183)	SBP																																					0.000471943	452385	-0.101409	0.840091	0.0145714	0.0438705
19		LEUTX(ENSG00000213921).M1.0.001			LEUTX(ENSG00000213921)	SBP																																					3.32e-05	452385	-0.676202	3.17384	0.0453924	0.0802505
19		LGALS13(ENSG00000105198).M1.0.001			LGALS13(ENSG00000105198)	SBP																																					0.000177946	452385	-0.220953	1.36205	0.0263157	0.0599162
19		LGALS14(ENSG00000006659).M1.0.001			LGALS14(ENSG00000006659)	SBP																																					0.000154735	452385	-1.44257	1.46983	0.96325	0.486291
19		LGALS16(ENSG00000249861).M1.0.001			LGALS16(ENSG00000249861)	SBP																																					5.86e-05	452385	3.05377	2.38784	1.63555	0.69694
19		LGALS4(ENSG00000171747).M1.0.001			LGALS4(ENSG00000171747)	SBP																																					0.00024205	452385	2.33148	1.17491	3.93779	1.32594
19		LGALS7(ENSG00000205076).M1.0.001			LGALS7(ENSG00000205076)	SBP																																					0.00061231	452385	-0.324271	0.744249	0.189836	0.178452
19		LGALS7B(ENSG00000178934).M1.0.001			LGALS7B(ENSG00000178934)	SBP																																					2.21e-05	452385	1.9867	3.88697	0.261242	0.215191
19		LGI4(ENSG00000153902).M1.0.001			LGI4(ENSG00000153902)	SBP																																					0.000306155	452385	2.16979	1.04477	4.31316	1.42229
19		LIG1(ENSG00000105486).M1.0.001			LIG1(ENSG00000105486)	SBP																																					0.000334892	452385	0.463862	0.995689	0.217035	0.192933
19		LILRA1(ENSG00000104974).M1.0.001			LILRA1(ENSG00000104974)	SBP																																					0.000318313	452385	-0.913823	1.02496	0.794898	0.42873
19		LILRA2(ENSG00000239998).M1.0.001			LILRA2(ENSG00000239998)	SBP																																					6.3e-05	452385	0.889297	2.30278	0.149138	0.155299
19		LILRA4(ENSG00000239961).M1.0.001			LILRA4(ENSG00000239961)	SBP																																					0.000123788	452385	0.97003	1.64301	0.348568	0.255766
19		LILRA5(ENSG00000187116).M1.0.001			LILRA5(ENSG00000187116)	SBP																																					0.000116052	452385	-1.3817	1.6966	0.663236	0.381513
19		LILRA6(ENSG00000244482).M1.0.001			LILRA6(ENSG00000244482)	SBP																																					5.86e-05	452385	1.01175	2.12374	0.226957	0.198055
19		LILRB1(ENSG00000104972).M1.0.001			LILRB1(ENSG00000104972)	SBP																																					0.000431049	452385	0.120514	0.88131	0.0186991	0.0500089
19		LILRB2(ENSG00000131042).M1.0.001			LILRB2(ENSG00000131042)	SBP																																					0.000177946	452385	-2.76055	1.37052	4.05716	1.3567
19		LILRB3(ENSG00000204577).M1.0.001			LILRB3(ENSG00000204577)	SBP																																					0.000334892	452385	1.36469	0.97357	1.96486	0.79319
19		LILRB4(ENSG00000186818).M1.0.001			LILRB4(ENSG00000186818)	SBP																																					0.000187893	452385	-0.302228	1.33348	0.0513685	0.0858162
19		LILRB5(ENSG00000105609).M1.0.001			LILRB5(ENSG00000105609)	SBP																																					0.000254208	452385	2.3235	1.14189	4.14035	1.37807
19		LIM2(ENSG00000105370).M1.0.001			LIM2(ENSG00000105370)	SBP																																					1.44e-05	452385	0.717243	4.82119	0.0221321	0.0546614
19		LIN37(ENSG00000267796).M1.0.001			LIN37(ENSG00000267796)	SBP																																					9.06e-05	452385	-1.24086	1.91977	0.417778	0.28563
19		LIN7B(ENSG00000104863).M1.0.001			LIN7B(ENSG00000104863)	SBP																																					2.87e-05	452385	2.6835	3.40913	0.619605	0.365327
19		LINGO3(ENSG00000220008).M1.0.001			LINGO3(ENSG00000220008)	SBP																																					1.44e-05	452385	3.69774	4.82123	0.588244	0.353499
19		LIPE(ENSG00000079435).M1.0.001			LIPE(ENSG00000079435)	SBP																																					0.000376891	452385	0.659013	0.942279	0.489136	0.314874
19		LMNB2(ENSG00000176619).M1.0.001			LMNB2(ENSG00000176619)	SBP																																					1.77e-05	452385	-1.3859	4.34581	0.1017	0.125055
19		LMTK3(ENSG00000142235).M1.0.001			LMTK3(ENSG00000142235)	SBP																																					0.000397891	452385	-0.663024	0.916536	0.52331	0.328426
19		LONP1(ENSG00000196365).M1.0.001			LONP1(ENSG00000196365)	SBP																																					2.98e-05	452385	4.31294	3.34541	1.66207	0.704819
19		LPAR2(ENSG00000064547).M1.0.001			LPAR2(ENSG00000064547)	SBP																																					7.85e-05	452385	-0.873091	2.06317	0.179081	0.172525
19		LRFN1(ENSG00000128011).M1.0.001			LRFN1(ENSG00000128011)	SBP																																					1.77e-05	452385	-1.62468	4.34574	0.139768	0.149653
19		LRFN3(ENSG00000126243).M1.0.001			LRFN3(ENSG00000126243)	SBP																																					7.29e-05	452385	-4.13092	2.1399	3.72654	1.27121
19		LRG1(ENSG00000171236).M1.0.001			LRG1(ENSG00000171236)	SBP																																					8.4e-05	452385	-0.134755	1.99589	0.00455847	0.0240306
19		LRP3(ENSG00000130881).M1.0.001			LRP3(ENSG00000130881)	SBP																																					0.00015142	452385	-0.325147	1.48537	0.0479172	0.0826373
19		LRRC25(ENSG00000175489).M1.0.001			LRRC25(ENSG00000175489)	SBP																																					2.54e-05	452385	-3.26094	3.62473	0.809343	0.433781
19		LRRC8E(ENSG00000171017).M1.0.001			LRRC8E(ENSG00000171017)	SBP																																					0.000128209	452385	-1.60219	1.6005	1.00212	0.499218
19		LSM14A(ENSG00000257103).M1.0.001			LSM14A(ENSG00000257103)	SBP																																					1.44e-05	452385	-3.32018	4.82117	0.474261	0.308889
19		LSM4(ENSG00000130520).M1.0.001			LSM4(ENSG00000130520)	SBP																																					4.75e-05	452385	0.0948565	2.651	0.00128031	0.0125766
19		LSM7(ENSG00000130332).M1.0.001			LSM7(ENSG00000130332)	SBP																																					2.98e-05	452385	-0.47485	3.34548	0.0201463	0.0520131
19		LSR(ENSG00000105699).M1.0.001			LSR(ENSG00000105699)	SBP																																					0.000215524	452385	1.3452	1.24508	1.16729	0.552905
19		LTBP4(ENSG00000090006).M1.0.001			LTBP4(ENSG00000090006)	SBP																																					0.000229893	452385	-2.65631	1.20556	4.85486	1.55959
19		LYL1(ENSG00000104903).M1.0.001			LYL1(ENSG00000104903)	SBP																																					1.44e-05	452385	0.798213	4.82117	0.0274114	0.0612301
19		LYPD3(ENSG00000124466).M1.0.001			LYPD3(ENSG00000124466)	SBP																																					0.000322734	452385	-0.3852	1.01759	0.143294	0.151794
19		LYPD4(ENSG00000273111).M1.0.001			LYPD4(ENSG00000273111)	SBP																																					6.3e-05	452385	-0.288786	2.30409	0.0157092	0.0456334
19		LYPD5(ENSG00000159871).M1.0.001			LYPD5(ENSG00000159871)	SBP																																					0.000268577	452385	1.29602	1.12675	1.32303	0.601976
19		MADCAM1(ENSG00000099866).M1.0.001			MADCAM1(ENSG00000099866)	SBP																																					0.00127215	452385	0.422374	0.513047	0.677764	0.386837
19		MAG(ENSG00000105695).M1.0.001			MAG(ENSG00000105695)	SBP																																					8.4e-05	452385	2.02603	1.99426	1.03212	0.509113
19		MAMSTR(ENSG00000176909).M1.0.001			MAMSTR(ENSG00000176909)	SBP																																					0.000108315	452385	0.0791002	1.75615	0.00202878	0.0158897
19		MAN2B1(ENSG00000104774).M1.0.001			MAN2B1(ENSG00000104774)	SBP																																					0.00043547	452385	-1.3381	0.87618	2.33233	0.897181
19		MAP1S(ENSG00000130479).M1.0.001			MAP1S(ENSG00000130479)	SBP																																					5.97e-05	452385	1.49827	2.36562	0.401133	0.278598
19		MAP2K2(ENSG00000126934).M1.0.001			MAP2K2(ENSG00000126934)	SBP																																					3.54e-05	452385	8.04631	3.07301	6.85591	2.0538
19		MAP2K7(ENSG00000076984).M1.0.001			MAP2K7(ENSG00000076984)	SBP																																					2.32e-05	452385	6.31932	3.7933	2.77527	1.01895
19		MAP3K10(ENSG00000130758).M1.0.001			MAP3K10(ENSG00000130758)	SBP																																					1.99e-05	452385	-3.98538	4.09727	0.94613	0.480557
19		MAP4K1(ENSG00000104814).M1.0.001			MAP4K1(ENSG00000104814)	SBP																																					4.97e-05	452385	3.53998	2.5926	1.86436	0.764162
19		MARCH2(ENSG00000099785).M1.0.001			MARCH2(ENSG00000099785)	SBP																																					0.000121578	452385	-3.17767	1.65758	3.67507	1.25781
19		MARK4(ENSG00000007047).M1.0.001			MARK4(ENSG00000007047)	SBP																																					2.54e-05	452385	-5.74649	3.62471	2.51338	0.947369
19		MAST1(ENSG00000105613).M1.0.001			MAST1(ENSG00000105613)	SBP																																					7.96e-05	452385	-3.82863	2.02085	3.58937	1.23545
19		MAST3(ENSG00000099308).M1.0.001			MAST3(ENSG00000099308)	SBP																																					4.42e-05	452385	-7.94928	2.74862	8.36422	2.41716
19		MATK(ENSG00000007264).M1.0.001			MATK(ENSG00000007264)	SBP																																					0.000108315	452385	-0.52709	1.75612	0.0900864	0.116868
19		MBD3(ENSG00000071655).M1.0.001			MBD3(ENSG00000071655)	SBP																																					2.32e-05	452385	-1.02402	3.79339	0.0728717	0.103915
19		MBD3L1(ENSG00000170948).M1.0.001			MBD3L1(ENSG00000170948)	SBP																																					7.85e-05	452385	-1.46561	2.06319	0.504611	0.321044
19		MBOAT7(ENSG00000125505).M1.0.001			MBOAT7(ENSG00000125505)	SBP																																					0.000128209	452385	-2.09542	1.61416	1.68519	0.711671
19		MCEMP1(ENSG00000183019).M1.0.001			MCEMP1(ENSG00000183019)	SBP																																					3.76e-05	452385	0.933048	2.98128	0.0979496	0.122453
19		MCOLN1(ENSG00000090674).M1.0.001			MCOLN1(ENSG00000090674)	SBP																																					0.000156946	452385	0.187683	1.46038	0.0165165	0.0468493
19		MED16(ENSG00000175221).M1.0.001			MED16(ENSG00000175221)	SBP																																					0.000978149	452385	-0.629088	0.591371	1.13163	0.54147
19		MED25(ENSG00000104973).M1.0.001			MED25(ENSG00000104973)	SBP																																					0.000217735	452385	0.494168	1.23879	0.159132	0.161178
19		MED26(ENSG00000105085).M1.0.001			MED26(ENSG00000105085)	SBP																																					0.000137051	452385	0.164047	1.56378	0.011005	0.0378905
19		MED29(ENSG00000063322).M1.0.001			MED29(ENSG00000063322)	SBP																																					0.000158051	452385	0.555608	1.45384	0.14605	0.153453
19		MEF2B(ENSG00000213999).M1.0.001			MEF2B(ENSG00000213999)	SBP																																					4.97e-05	452385	-1.22517	2.59138	0.223529	0.196294
19		MEGF8(ENSG00000105429).M1.0.001			MEGF8(ENSG00000105429)	SBP																																					0.000251998	452385	0.280739	1.15149	0.0594414	0.0929215
19		MEIS3(ENSG00000105419).M1.0.001			MEIS3(ENSG00000105419)	SBP																																					0.000222156	452385	-1.00961	1.22703	0.677007	0.386561
19		MEX3D(ENSG00000181588).M1.0.001			MEX3D(ENSG00000181588)	SBP																																					2.21e-05	452385	-0.121882	3.8871	0.00098316	0.0110016
19		MFSD12(ENSG00000161091).M1.0.001			MFSD12(ENSG00000161091)	SBP																																					0.000329365	452385	0.838836	1.00729	0.693493	0.392568
19		MIA(ENSG00000261857).M1.0.001			MIA(ENSG00000261857)	SBP																																					2.87e-05	452385	0.0928835	3.41014	0.000741878	0.00954111
19		MIDN(ENSG00000167470).M1.0.001			MIDN(ENSG00000167470)	SBP																																					9.95e-06	452385	4.35983	5.79428	0.566162	0.345065
19		MIER2(ENSG00000105556).M1.0.001			MIER2(ENSG00000105556)	SBP																																					0.000104999	452385	0.0687127	1.78363	0.0014841	0.0135553
19		MISP(ENSG00000099812).M1.0.001			MISP(ENSG00000099812)	SBP																																					0.000186788	452385	-1.09074	1.32956	0.673026	0.385104
19		MKNK2(ENSG00000099875).M1.0.001			MKNK2(ENSG00000099875)	SBP																																					0.000134841	452385	1.27883	1.57397	0.660137	0.380373
19		MOB3A(ENSG00000172081).M1.0.001			MOB3A(ENSG00000172081)	SBP																																					4.75e-05	452385	-0.146217	2.651	0.00304211	0.0195354
19		MPND(ENSG00000008382).M1.0.001			MPND(ENSG00000008382)	SBP																																					0.000149209	452385	-0.115523	1.49633	0.00596054	0.0275838
19		MRI1(ENSG00000037757).M1.0.001			MRI1(ENSG00000037757)	SBP																																					0.000111631	452385	-0.111893	1.71616	0.00425103	0.0231849
19		MRPL34(ENSG00000130312).M1.0.001			MRPL34(ENSG00000130312)	SBP																																					0.000112736	452385	0.867793	1.72136	0.254148	0.211712
19		MRPL4(ENSG00000105364).M1.0.001			MRPL4(ENSG00000105364)	SBP																																					0.000758204	452385	0.584804	0.668803	0.764582	0.418052
19		MRPL54(ENSG00000183617).M1.0.001			MRPL54(ENSG00000183617)	SBP																																					0.000201156	452385	-1.28241	1.28876	0.990175	0.495258
19		MRPS12(ENSG00000128626).M1.0.001			MRPS12(ENSG00000128626)	SBP																																					2.76e-05	452385	5.32334	3.47664	2.3445	0.900574
19		MUC16(ENSG00000181143).M1.0.001			MUC16(ENSG00000181143)	SBP																																					0.00246471	452385	0.0107324	0.368985	0.000846008	0.0101962
19		MUM1(ENSG00000160953).M1.0.001			MUM1(ENSG00000160953)	SBP																																					0.000238735	452385	-0.452115	1.18307	0.146041	0.153448
19		MVB12A(ENSG00000141971).M1.0.001			MVB12A(ENSG00000141971)	SBP																																					0.000118262	452385	-0.791477	1.68071	0.221764	0.195384
19		MYBPC2(ENSG00000086967).M1.0.001			MYBPC2(ENSG00000086967)	SBP																																					0.000448733	452385	-0.365771	0.863669	0.179359	0.17268
19		MYDGF(ENSG00000074842).M1.0.001			MYDGF(ENSG00000074842)	SBP																																					7.63e-05	452385	-0.509764	2.09399	0.0592636	0.0927694
19		MYH14(ENSG00000105357).M1.0.001			MYH14(ENSG00000105357)	SBP																																					0.00026305	452385	0.23981	1.12709	0.0452708	0.0801342
19		MYO1F(ENSG00000142347).M1.0.001			MYO1F(ENSG00000142347)	SBP																																					0.000122683	452385	-1.22671	1.65053	0.552377	0.339753
19		MYO9B(ENSG00000099331).M1.0.001			MYO9B(ENSG00000099331)	SBP																																					8.95e-05	452385	1.60317	1.93173	0.688759	0.390847
19		MYPOP(ENSG00000176182).M1.0.001			MYPOP(ENSG00000176182)	SBP																																					2.1e-05	452385	-3.64194	3.98792	0.834012	0.442355
19		MZF1(ENSG00000099326).M1.0.001			MZF1(ENSG00000099326)	SBP																																					0.00017463	452385	3.79138	1.3746	7.60757	2.23565
19		NAPA(ENSG00000105402).M1.0.001			NAPA(ENSG00000105402)	SBP																																					2.21e-05	452385	1.94986	3.88697	0.251643	0.210475
19		NAPSA(ENSG00000131400).M1.0.001			NAPSA(ENSG00000131400)	SBP																																					0.000341523	452385	-0.940415	0.989295	0.903622	0.466212
19		NAT14(ENSG00000090971).M1.0.001			NAT14(ENSG00000090971)	SBP																																					7.18e-05	452385	3.67085	2.15623	2.8983	1.05221
19		NCAN(ENSG00000130287).M1.0.001			NCAN(ENSG00000130287)	SBP																																					0.00013263	452385	-0.846343	1.58704	0.284392	0.226333
19		NCCRP1(ENSG00000188505).M1.0.001			NCCRP1(ENSG00000188505)	SBP																																					0.000639942	452385	-0.0619436	0.722941	0.00734153	0.0307152
19		NCLN(ENSG00000125912).M1.0.001			NCLN(ENSG00000125912)	SBP																																					3.43e-05	452385	5.34099	3.12217	2.92637	1.05977
19		NCR1(ENSG00000189430).M1.0.001			NCR1(ENSG00000189430)	SBP																																					8.62e-05	452385	1.88018	1.96845	0.912333	0.469165
19		NDUFA11(ENSG00000174886).M1.0.001			NDUFA11(ENSG00000174886)	SBP																																					0.000156946	452385	-1.06676	1.45897	0.534608	0.33285
19		NDUFA13(ENSG00000186010).M1.0.001			NDUFA13(ENSG00000186010)	SBP																																					0.000144788	452385	-0.806339	1.51898	0.281795	0.225099
19		NDUFA3(ENSG00000170906).M1.0.001			NDUFA3(ENSG00000170906)	SBP																																					0.000291787	452385	0.631936	1.07017	0.348689	0.255819
19		NDUFA7(ENSG00000267855).M1.0.001			NDUFA7(ENSG00000267855)	SBP																																					4.42e-05	452385	-1.50612	2.74873	0.30023	0.233782
19		NDUFB7(ENSG00000099795).M1.0.001			NDUFB7(ENSG00000099795)	SBP																																					0.000237629	452385	1.25608	1.18589	1.12188	0.538331
19		NDUFS7(ENSG00000115286).M1.0.001			NDUFS7(ENSG00000115286)	SBP																																					0.000203367	452385	1.11962	1.28189	0.762851	0.417439
19		NECTIN2(ENSG00000130202).M1.0.001			NECTIN2(ENSG00000130202)	SBP																																					0.000128209	452385	-0.0027565	1.61458	2.91e-06	0.000591996
19		NFIC(ENSG00000141905).M1.0.001			NFIC(ENSG00000141905)	SBP																																					5.19e-05	452385	2.78116	2.53569	1.20298	0.564271
19		NFKBIB(ENSG00000104825).M1.0.001			NFKBIB(ENSG00000104825)	SBP																																					0.000125999	452385	-1.04534	1.62825	0.412172	0.283272
19		NFKBID(ENSG00000167604).M1.0.001			NFKBID(ENSG00000167604)	SBP																																					4.09e-05	452385	-1.51643	2.85786	0.281553	0.224983
19		NKG7(ENSG00000105374).M1.0.001			NKG7(ENSG00000105374)	SBP																																					0.000112736	452385	1.41257	1.72134	0.673422	0.385249
19		NKPD1(ENSG00000179846).M1.0.001			NKPD1(ENSG00000179846)	SBP																																					0.000155841	452385	-4.34308	1.4539	8.92329	2.55043
19		NLRP11(ENSG00000179873).M1.0.001			NLRP11(ENSG00000179873)	SBP																																					7.63e-05	452385	-3.95505	2.09279	3.57151	1.23078
19		NLRP12(ENSG00000142405).M1.0.001			NLRP12(ENSG00000142405)	SBP																																					0.00137604	452385	0.849588	0.494803	2.94816	1.06563
19		NLRP13(ENSG00000173572).M1.0.001			NLRP13(ENSG00000173572)	SBP																																					0.00115609	452385	-0.404296	0.53813	0.564448	0.344407
19		NLRP2(ENSG00000022556).M1.0.001			NLRP2(ENSG00000022556)	SBP																																					0.000713994	452385	0.477668	0.684435	0.487066	0.314044
19		NLRP4(ENSG00000160505).M1.0.001			NLRP4(ENSG00000160505)	SBP																																					0.00135062	452385	-1.23186	0.498007	6.11858	1.87365
19		NLRP5(ENSG00000171487).M1.0.001			NLRP5(ENSG00000171487)	SBP																																					0.00043547	452385	-1.1789	0.876126	1.8106	0.748516
19		NLRP7(ENSG00000167634).M1.0.001			NLRP7(ENSG00000167634)	SBP																																					0.000298418	452385	-0.786029	1.05831	0.551632	0.339465
19		NLRP8(ENSG00000179709).M1.0.001			NLRP8(ENSG00000179709)	SBP																																					0.000428838	452385	-0.457624	0.883531	0.268271	0.218608
19		NLRP9(ENSG00000185792).M1.0.001			NLRP9(ENSG00000185792)	SBP																																					0.000306155	452385	1.35972	1.04485	1.69352	0.714134
19		NMRK2(ENSG00000077009).M1.0.001			NMRK2(ENSG00000077009)	SBP																																					0.000518364	452385	-0.930093	0.801557	1.34643	0.609237
19		NOSIP(ENSG00000142546).M1.0.001			NOSIP(ENSG00000142546)	SBP																																					0.00021884	452385	-1.93137	1.2357	2.44288	0.927899
19		NOTCH3(ENSG00000074181).M1.0.001			NOTCH3(ENSG00000074181)	SBP																																					7.96e-05	452385	-2.79113	2.04875	1.85601	0.761738
19		NPAS1(ENSG00000130751).M1.0.001			NPAS1(ENSG00000130751)	SBP																																					0.000110525	452385	0.838139	1.73852	0.232419	0.200841
19		NPHS1(ENSG00000161270).M1.0.001			NPHS1(ENSG00000161270)	SBP																																					0.00087315	452385	-0.0798171	0.61923	0.0166145	0.0469951
19		NR1H2(ENSG00000131408).M1.0.001			NR1H2(ENSG00000131408)	SBP																																					2.98e-05	452385	-3.71954	3.34551	1.2361	0.574753
19		NR2C2AP(ENSG00000184162).M1.0.001			NR2C2AP(ENSG00000184162)	SBP																																					3.65e-05	452385	-0.0170193	3.02616	3.16e-05	0.00195321
19		NR2F6(ENSG00000160113).M1.0.001			NR2F6(ENSG00000160113)	SBP																																					2.76e-05	452385	-9.63837	3.4766	7.68594	2.25451
19		NTF4(ENSG00000225950).M1.0.001			NTF4(ENSG00000225950)	SBP																																					7.96e-05	452385	2.69687	2.04877	1.73273	0.725697
19		NTN5(ENSG00000142233).M1.0.001			NTN5(ENSG00000142233)	SBP																																					0.000423312	452385	0.396318	0.888619	0.19891	0.183359
19		NUCB1(ENSG00000104805).M1.0.001			NUCB1(ENSG00000104805)	SBP																																					0.000170209	452385	-2.71641	1.40101	3.75931	1.27972
19		NUDT19(ENSG00000213965).M1.0.001			NUDT19(ENSG00000213965)	SBP																																					0.000108315	452385	0.382123	1.75714	0.0472928	0.0820521
19		NUMBL(ENSG00000105245).M1.0.001			NUMBL(ENSG00000105245)	SBP																																					3.43e-05	452385	0.523271	3.12238	0.0280854	0.0620269
19		NUP62(ENSG00000213024).M1.0.001			NUP62(ENSG00000213024)	SBP																																					0.000383523	452385	1.21169	0.940322	1.66046	0.704343
19		NWD1(ENSG00000188039).M1.0.001			NWD1(ENSG00000188039)	SBP																																					0.00093836	452385	0.351331	0.598049	0.345112	0.254228
19		NXNL1(ENSG00000171773).M1.0.001			NXNL1(ENSG00000171773)	SBP																																					4.64e-05	452385	0.79267	2.68354	0.0872503	0.114807
19		OAZ1(ENSG00000104904).M1.0.001			OAZ1(ENSG00000104904)	SBP																																					2.43e-05	452385	-1.58091	3.70609	0.181964	0.174126
19		OCEL1(ENSG00000099330).M1.0.001			OCEL1(ENSG00000099330)	SBP																																					0.000154735	452385	-0.263681	1.46944	0.0321997	0.0667202
19		ODF3L2(ENSG00000181781).M1.0.001			ODF3L2(ENSG00000181781)	SBP																																					0.000120473	452385	-1.67277	1.66518	1.00914	0.501538
19		ONECUT3(ENSG00000205922).M1.0.001			ONECUT3(ENSG00000205922)	SBP																																					5.31e-05	452385	-1.36982	2.50912	0.298045	0.232762
19		OPA3(ENSG00000125741).M1.0.001			OPA3(ENSG00000125741)	SBP																																					6.19e-05	452385	3.39909	2.32359	2.13996	0.84313
19		OR10H1(ENSG00000186723).M1.0.001			OR10H1(ENSG00000186723)	SBP																																					2.65e-05	452385	-3.41281	3.55053	0.923931	0.473086
19		OR10H2(ENSG00000171942).M1.0.001			OR10H2(ENSG00000171942)	SBP																																					0.000116052	452385	-0.565057	1.69665	0.110917	0.131295
19		OR10H3(ENSG00000171936).M1.0.001			OR10H3(ENSG00000171936)	SBP																																					2.43e-05	452385	2.35024	3.70611	0.402149	0.279029
19		OR10H4(ENSG00000176231).M1.0.001			OR10H4(ENSG00000176231)	SBP																																					8.95e-05	452385	-1.36061	1.93638	0.493726	0.31671
19		OR1I1(ENSG00000094661).M1.0.001			OR1I1(ENSG00000094661)	SBP																																					4.42e-05	452385	0.129461	2.74988	0.00221641	0.0166216
19		OR1M1(ENSG00000170929).M1.0.001			OR1M1(ENSG00000170929)	SBP																																					0.000180156	452385	-0.609423	1.3618	0.200268	0.184087
19		OR2Z1(ENSG00000181733).M1.0.001			OR2Z1(ENSG00000181733)	SBP																																					0.000259735	452385	-0.0633014	1.13446	0.00311351	0.0197684
19		OR7A10(ENSG00000127515).M1.0.001			OR7A10(ENSG00000127515)	SBP																																					0.000119367	452385	2.53995	1.67376	2.30284	0.888946
19		OR7A17(ENSG00000185385).M1.0.001			OR7A17(ENSG00000185385)	SBP																																					5.75e-05	452385	-0.239012	2.41067	0.00983024	0.0357304
19		OR7A5(ENSG00000188269).M1.0.001			OR7A5(ENSG00000188269)	SBP																																					2.87e-05	452385	1.27067	3.40917	0.138921	0.149136
19		OR7C1(ENSG00000127530).M1.0.001			OR7C1(ENSG00000127530)	SBP																																					2.43e-05	452385	1.87714	3.70652	0.256484	0.212861
19		OR7C2(ENSG00000127529).M1.0.001			OR7C2(ENSG00000127529)	SBP																																					2.54e-05	452385	1.83639	3.6248	0.256662	0.212949
19		OR7D2(ENSG00000188000).M1.0.001			OR7D2(ENSG00000188000)	SBP																																					1.99e-05	452385	0.659436	4.09741	0.0259015	0.0594133
19		OR7D4(ENSG00000174667).M1.0.001			OR7D4(ENSG00000174667)	SBP																																					5.53e-05	452385	-1.05783	2.45844	0.185147	0.175883
19		OR7E24(ENSG00000237521).M1.0.001			OR7E24(ENSG00000237521)	SBP																																					7.74e-05	452385	-4.53995	2.07783	4.77399	1.53921
19		OR7G1(ENSG00000161807).M1.0.001			OR7G1(ENSG00000161807)	SBP																																					5.53e-05	452385	-1.14561	2.45848	0.217138	0.192987
19		OR7G3(ENSG00000170920).M1.0.001			OR7G3(ENSG00000170920)	SBP																																					0.000102789	452385	1.33119	1.80271	0.545293	0.337009
19		OSCAR(ENSG00000170909).M1.0.001			OSCAR(ENSG00000170909)	SBP																																					0.00023984	452385	-0.268966	1.18033	0.0519261	0.0863212
19		OVOL3(ENSG00000105261).M1.0.001			OVOL3(ENSG00000105261)	SBP																																					8.4e-05	452385	2.75801	1.99416	1.91281	0.778192
19		P2RY11(ENSG00000244165).M1.0.001			P2RY11(ENSG00000244165)	SBP																																					0.000187893	452385	1.01235	1.32649	0.58244	0.351291
19		PAF1(ENSG00000006712).M1.0.001			PAF1(ENSG00000006712)	SBP																																					5.08e-05	452385	-2.83828	2.56309	1.22626	0.571645
19		PAFAH1B3(ENSG00000079462).M1.0.001			PAFAH1B3(ENSG00000079462)	SBP																																					4.53e-05	452385	2.27781	2.71492	0.703916	0.396346
19		PAK4(ENSG00000130669).M1.0.001			PAK4(ENSG00000130669)	SBP																																					0.000166893	452385	2.70841	1.41485	3.66444	1.25504
19		PALM(ENSG00000099864).M1.0.001			PALM(ENSG00000099864)	SBP																																					9.95e-06	452385	0.92366	5.79422	0.0254117	0.0588139
19		PALM3(ENSG00000187867).M1.0.001			PALM3(ENSG00000187867)	SBP																																					3.76e-05	452385	-1.34193	2.98123	0.202612	0.185339
19		PBX4(ENSG00000105717).M1.0.001			PBX4(ENSG00000105717)	SBP																																					0.000206682	452385	-0.0377481	1.27143	0.000881466	0.0104102
19		PCP2(ENSG00000174788).M1.0.001			PCP2(ENSG00000174788)	SBP																																					3.43e-05	452385	-2.61147	3.12263	0.699406	0.394713
19		PCSK4(ENSG00000115257).M1.0.001			PCSK4(ENSG00000115257)	SBP																																					0.000361418	452385	0.268545	0.961702	0.0779743	0.107871
19		PDCD2L(ENSG00000126249).M1.0.001			PDCD2L(ENSG00000126249)	SBP																																					0.000145893	452385	0.533221	1.5132	0.124172	0.13993
19		PDCD5(ENSG00000105185).M1.0.001			PDCD5(ENSG00000105185)	SBP																																					7.52e-05	452385	-4.06637	2.10815	3.72057	1.26965
19		PDE4A(ENSG00000065989).M1.0.001			PDE4A(ENSG00000065989)	SBP																																					0.000265261	452385	1.14592	1.12238	1.04237	0.512479
19		PDE4C(ENSG00000105650).M1.0.001			PDE4C(ENSG00000105650)	SBP																																					0.000215524	452385	2.00382	1.2451	2.59006	0.968445
19		PEG3(ENSG00000198300).M1.0.001			PEG3(ENSG00000198300)	SBP																																					0.000240945	452385	1.03842	1.17701	0.77837	0.422922
19		PEPD(ENSG00000124299).M1.0.001			PEPD(ENSG00000124299)	SBP																																					0.000361418	452385	-0.948336	0.961687	0.972426	0.489353
19		PEX11G(ENSG00000104883).M1.0.001			PEX11G(ENSG00000104883)	SBP																																					0.000751572	452385	0.836283	0.668319	1.56581	0.676095
19		PGLS(ENSG00000130313).M1.0.001			PGLS(ENSG00000130313)	SBP																																					9.73e-05	452385	3.12266	1.85329	2.83898	1.0362
19		PGLYRP1(ENSG00000008438).M1.0.001			PGLYRP1(ENSG00000008438)	SBP																																					7.41e-05	452385	-0.0581256	2.12379	0.000749051	0.00958762
19		PGLYRP2(ENSG00000161031).M1.0.001			PGLYRP2(ENSG00000161031)	SBP																																					0.00017242	452385	1.03487	1.39198	0.552722	0.339886
19		PGPEP1(ENSG00000130517).M1.0.001			PGPEP1(ENSG00000130517)	SBP																																					0.000104999	452385	2.86067	1.78387	2.57164	0.963391
19		PHLDB3(ENSG00000176531).M1.0.001			PHLDB3(ENSG00000176531)	SBP																																					0.000419996	452385	-1.19235	0.8923	1.78562	0.741218
19		PIH1D1(ENSG00000104872).M1.0.001			PIH1D1(ENSG00000104872)	SBP																																					4.53e-05	452385	-0.311567	2.71492	0.0131701	0.0416108
19		PIK3R2(ENSG00000105647).M1.0.001			PIK3R2(ENSG00000105647)	SBP																																					7.07e-05	452385	2.63111	2.17299	1.4661	0.645966
19		PIN1(ENSG00000127445).M1.0.001			PIN1(ENSG00000127445)	SBP																																					2.43e-05	452385	4.78306	3.70608	1.66564	0.70588
19		PINLYP(ENSG00000234465).M1.0.001			PINLYP(ENSG00000234465)	SBP																																					0.000114946	452385	0.380484	1.70472	0.0498157	0.0843974
19		PIP5K1C(ENSG00000186111).M1.0.001			PIP5K1C(ENSG00000186111)	SBP																																					0.000188998	452385	-1.21496	1.32956	0.835044	0.442712
19		PKN1(ENSG00000123143).M1.0.001			PKN1(ENSG00000123143)	SBP																																					0.000165788	452385	-0.708669	1.41954	0.249226	0.209278
19		PLA2G4C(ENSG00000105499).M1.0.001			PLA2G4C(ENSG00000105499)	SBP																																					0.000816782	452385	-0.271938	0.640133	0.180468	0.173296
19		PLAUR(ENSG00000011422).M1.0.001			PLAUR(ENSG00000011422)	SBP																																					0.000334892	452385	0.373696	0.995804	0.140828	0.150298
19		PLD3(ENSG00000105223).M1.0.001			PLD3(ENSG00000105223)	SBP																																					2.54e-05	452385	-1.9615	3.62476	0.292832	0.230319
19		PLEKHA4(ENSG00000105559).M1.0.001			PLEKHA4(ENSG00000105559)	SBP																																					0.000454259	452385	0.99969	0.857844	1.35805	0.61283
19		PLEKHF1(ENSG00000166289).M1.0.001			PLEKHF1(ENSG00000166289)	SBP																																					0.000333786	452385	-0.141101	1.00087	0.0198749	0.0516423
19		PLEKHG2(ENSG00000090924).M1.0.001			PLEKHG2(ENSG00000090924)	SBP																																					0.000180156	452385	-2.12129	1.36182	2.42637	0.923327
19		PLEKHJ1(ENSG00000104886).M1.0.001			PLEKHJ1(ENSG00000104886)	SBP																																					7.29e-05	452385	-0.438776	2.13981	0.0420469	0.0769995
19		PLIN3(ENSG00000105355).M1.0.001			PLIN3(ENSG00000105355)	SBP																																					6.85e-05	452385	-2.20717	2.208	0.999246	0.498266
19		PLIN4(ENSG00000167676).M1.0.001			PLIN4(ENSG00000167676)	SBP																																					0.000411154	452385	0.569377	0.901641	0.39878	0.277596
19		PLIN5(ENSG00000214456).M1.0.001			PLIN5(ENSG00000214456)	SBP																																					0.000835571	452385	0.871456	0.630566	1.90998	0.777375
19		PLK5(ENSG00000185988).M1.0.001			PLK5(ENSG00000185988)	SBP																																					6.85e-05	452385	-2.5163	2.20895	1.29763	0.594063
19		PLPP2(ENSG00000141934).M1.0.001			PLPP2(ENSG00000141934)	SBP																																					0.000344839	452385	-0.620673	0.984465	0.397488	0.277046
19		PLPPR2(ENSG00000105520).M1.0.001			PLPPR2(ENSG00000105520)	SBP																																					1.33e-05	452385	3.07202	5.01797	0.374795	0.267283
19		PLPPR3(ENSG00000129951).M1.0.001			PLPPR3(ENSG00000129951)	SBP																																					0.000874255	452385	-0.589985	0.618443	0.910087	0.468404
19		PLVAP(ENSG00000130300).M1.0.001			PLVAP(ENSG00000130300)	SBP																																					4.75e-05	452385	5.06445	2.65098	3.64966	1.25119
19		PNKP(ENSG00000039650).M1.0.001			PNKP(ENSG00000039650)	SBP																																					0.000711783	452385	1.10189	0.685488	2.5839	0.966757
19		PNMAL1(ENSG00000182013).M1.0.001			PNMAL1(ENSG00000182013)	SBP																																					2.87e-05	452385	0.773949	3.4092	0.0515369	0.085969
19		PNMAL2(ENSG00000204851).M1.0.001			PNMAL2(ENSG00000204851)	SBP																																					8.29e-05	452385	-1.90606	2.00738	0.901592	0.465523
19		PNPLA6(ENSG00000032444).M1.0.001			PNPLA6(ENSG00000032444)	SBP																																					0.000360313	452385	0.285347	0.9631	0.0877817	0.115195
19		PODNL1(ENSG00000132000).M1.0.001			PODNL1(ENSG00000132000)	SBP																																					0.000641047	452385	0.586812	0.722709	0.659283	0.380059
19		POLD1(ENSG00000062822).M1.0.001			POLD1(ENSG00000062822)	SBP																																					0.000298418	452385	0.890419	1.05831	0.707888	0.397782
19		POLR2E(ENSG00000099817).M1.0.001			POLR2E(ENSG00000099817)	SBP																																					0.000214419	452385	-1.5748	1.24832	1.59147	0.683786
19		POLR2I(ENSG00000105258).M1.0.001			POLR2I(ENSG00000105258)	SBP																																					2.54e-05	452385	-1.20088	3.62461	0.109769	0.130529
19		POLRMT(ENSG00000099821).M1.0.001			POLRMT(ENSG00000099821)	SBP																																					0.000473048	452385	0.0304247	0.840694	0.00130971	0.0127222
19		POP4(ENSG00000105171).M1.0.001			POP4(ENSG00000105171)	SBP																																					6.41e-05	452385	-0.502506	2.28306	0.048445	0.0831295
19		POU2F2(ENSG00000028277).M1.0.001			POU2F2(ENSG00000028277)	SBP																																					3.32e-05	452385	0.331566	3.17373	0.0109144	0.0377279
19		PPAN-P2RY11(ENSG00000243207).M1.0.001			PPAN-P2RY11(ENSG00000243207)	SBP																																					0.000826729	452385	-0.330434	0.636023	0.269913	0.219402
19		PPAN(ENSG00000130810).M1.0.001			PPAN(ENSG00000130810)	SBP																																					0.000641047	452385	-0.590674	0.722782	0.667855	0.383209
19		PPFIA3(ENSG00000177380).M1.0.001			PPFIA3(ENSG00000177380)	SBP																																					1.88e-05	452385	-0.887208	4.21599	0.0442845	0.0791855
19		PPM1N(ENSG00000213889).M1.0.001			PPM1N(ENSG00000213889)	SBP																																					0.000113841	452385	0.38075	1.71302	0.0494033	0.0840175
19		PPP1R12C(ENSG00000125503).M1.0.001			PPP1R12C(ENSG00000125503)	SBP																																					5.42e-05	452385	-0.0868069	2.48343	0.00122181	0.0122819
19		PPP1R13L(ENSG00000104881).M1.0.001			PPP1R13L(ENSG00000104881)	SBP																																					7.96e-05	452385	2.19031	2.04877	1.14294	0.545106
19		PPP1R14A(ENSG00000167641).M1.0.001			PPP1R14A(ENSG00000167641)	SBP																																					1.44e-05	452385	-0.354384	4.82138	0.00540264	0.026223
19		PPP1R15A(ENSG00000087074).M1.0.001			PPP1R15A(ENSG00000087074)	SBP																																					9.51e-05	452385	-2.39243	1.87483	1.62838	0.694806
19		PPP1R37(ENSG00000104866).M1.0.001			PPP1R37(ENSG00000104866)	SBP																																					4.2e-05	452385	-4.95559	2.81997	3.08817	1.10312
19		PPP5C(ENSG00000011485).M1.0.001			PPP5C(ENSG00000011485)	SBP																																					3.32e-05	452385	2.90771	3.17374	0.839381	0.444212
19		PPP5D1(ENSG00000230510).M1.0.001			PPP5D1(ENSG00000230510)	SBP																																					4.86e-05	452385	-0.730763	2.62072	0.0777522	0.107701
19		PPP6R1(ENSG00000105063).M1.0.001			PPP6R1(ENSG00000105063)	SBP																																					6.3e-05	452385	-3.94098	2.30256	2.92946	1.0606
19		PRAM1(ENSG00000133246).M1.0.001			PRAM1(ENSG00000133246)	SBP																																					0.000108315	452385	0.965854	1.75642	0.302389	0.234787
19		PRKCG(ENSG00000126583).M1.0.001			PRKCG(ENSG00000126583)	SBP																																					2.98e-05	452385	-0.711445	3.34539	0.0452262	0.0800915
19		PRKCSH(ENSG00000130175).M1.0.001			PRKCSH(ENSG00000130175)	SBP																																					0.000266366	452385	0.17217	1.12015	0.0236247	0.0565828
19		PRKD2(ENSG00000105287).M1.0.001			PRKD2(ENSG00000105287)	SBP																																					4.64e-05	452385	-2.12119	2.68235	0.625354	0.367477
19		PRMT1(ENSG00000126457).M1.0.001			PRMT1(ENSG00000126457)	SBP																																					2.54e-05	452385	-2.61381	3.62463	0.520021	0.327133
19		PRODH2(ENSG00000250799).M1.0.001			PRODH2(ENSG00000250799)	SBP																																					0.00102346	452385	0.254273	0.571885	0.197689	0.182704
19		PROSER3(ENSG00000167595).M1.0.001			PROSER3(ENSG00000167595)	SBP																																					0.000579153	452385	0.351052	0.764712	0.21074	0.189641
19		PRPF31(ENSG00000105618).M1.0.001			PRPF31(ENSG00000105618)	SBP																																					0.000120473	452385	0.41325	1.66517	0.06159	0.0947438
19		PRR12(ENSG00000126464).M1.0.001			PRR12(ENSG00000126464)	SBP																																					9.17e-05	452385	0.392939	1.90819	0.042404	0.0773516
19		PRR19(ENSG00000188368).M1.0.001			PRR19(ENSG00000188368)	SBP																																					3.32e-05	452385	-0.70091	3.17415	0.0487608	0.083423
19		PRR22(ENSG00000212123).M1.0.001			PRR22(ENSG00000212123)	SBP																																					4.42e-05	452385	-1.36156	2.74864	0.245381	0.207366
19		PRR36(ENSG00000183248).M1.0.001			PRR36(ENSG00000183248)	SBP																																					9.51e-05	452385	2.22301	1.85319	1.43895	0.637687
19		PRRG2(ENSG00000126460).M1.0.001			PRRG2(ENSG00000126460)	SBP																																					0.000256419	452385	-0.194772	1.14623	0.0288741	0.0629487
19		PRSS57(ENSG00000185198).M1.0.001			PRSS57(ENSG00000185198)	SBP																																					0.000121578	452385	-0.13584	1.65767	0.00671521	0.0293327
19		PRTN3(ENSG00000196415).M1.0.001			PRTN3(ENSG00000196415)	SBP																																					0.000771467	452385	1.31839	0.657567	4.01984	1.3471
19		PRX(ENSG00000105227).M1.0.001			PRX(ENSG00000105227)	SBP																																					0.000248682	452385	-1.50383	1.15918	1.68304	0.711034
19		PSENEN(ENSG00000205155).M1.0.001			PSENEN(ENSG00000205155)	SBP																																					4.97e-05	452385	1.25827	2.59387	0.235318	0.202311
19		PSG1(ENSG00000231924).M1.0.001			PSG1(ENSG00000231924)	SBP																																					0.000202261	452385	1.04912	1.25818	0.695292	0.393221
19		PSG11(ENSG00000243130).M1.0.001			PSG11(ENSG00000243130)	SBP																																					0.00043768	452385	0.642821	0.860623	0.557896	0.341885
19		PSG2(ENSG00000242221).M1.0.001			PSG2(ENSG00000242221)	SBP																																					0.000569205	452385	0.0594417	0.763505	0.0060612	0.0278229
19		PSG3(ENSG00000221826).M1.0.001			PSG3(ENSG00000221826)	SBP																																					0.000319418	452385	0.530769	1.01956	0.271009	0.219931
19		PSG4(ENSG00000243137).M1.0.001			PSG4(ENSG00000243137)	SBP																																					0.000253103	452385	2.57553	1.09313	5.55127	1.7336
19		PSG5(ENSG00000204941).M1.0.001			PSG5(ENSG00000204941)	SBP																																					0.000288471	452385	0.109414	1.04646	0.010932	0.0377596
19		PSG6(ENSG00000170848).M1.0.001			PSG6(ENSG00000170848)	SBP																																					0.000226577	452385	0.659995	1.16503	0.32093	0.243326
19		PSG7(ENSG00000221878).M1.0.001			PSG7(ENSG00000221878)	SBP																																					0.000558153	452385	0.0237144	0.751511	0.000995756	0.0110727
19		PSG8(ENSG00000124467).M1.0.001			PSG8(ENSG00000124467)	SBP																																					0.00100799	452385	0.296025	0.574145	0.265836	0.217428
19		PSG9(ENSG00000183668).M1.0.001			PSG9(ENSG00000183668)	SBP																																					0.000275208	452385	0.131203	1.06174	0.0152702	0.0449603
19		PSMC4(ENSG00000013275).M1.0.001			PSMC4(ENSG00000013275)	SBP																																					3.21e-05	452385	-0.200382	3.22801	0.00385344	0.0220469
19		PSMD8(ENSG00000099341).M1.0.001			PSMD8(ENSG00000099341)	SBP																																					0.000140367	452385	1.99062	1.54271	1.66497	0.70568
19		PSPN(ENSG00000125650).M1.0.001			PSPN(ENSG00000125650)	SBP																																					0.000211103	452385	0.245256	1.25806	0.038005	0.0729207
19		PTBP1(ENSG00000011304).M1.0.001			PTBP1(ENSG00000011304)	SBP																																					1.99e-05	452385	11.2691	4.09724	7.5648	2.22534
19		PTGER1(ENSG00000160951).M1.0.001			PTGER1(ENSG00000160951)	SBP																																					0.000171314	452385	1.14856	1.4036	0.669604	0.38385
19		PTGIR(ENSG00000160013).M1.0.001			PTGIR(ENSG00000160013)	SBP																																					0.000187893	452385	-1.18452	1.33345	0.789089	0.426692
19		PTH2(ENSG00000142538).M1.0.001			PTH2(ENSG00000142538)	SBP																																					0.000333786	452385	-0.410312	1.00062	0.168149	0.166367
19		PTOV1(ENSG00000104960).M1.0.001			PTOV1(ENSG00000104960)	SBP																																					3.09e-05	452385	3.48684	3.28511	1.12658	0.539846
19		PTPRH(ENSG00000080031).M1.0.001			PTPRH(ENSG00000080031)	SBP																																					0.000918465	452385	-0.175354	0.602168	0.0848	0.113005
19		PTPRS(ENSG00000105426).M1.0.001			PTPRS(ENSG00000105426)	SBP																																					6.63e-05	452385	-0.833992	2.24453	0.138062	0.14861
19		PVR(ENSG00000073008).M1.0.001			PVR(ENSG00000073008)	SBP																																					0.000142578	452385	0.115027	1.53088	0.0056457	0.0268236
19		QPCTL(ENSG00000011478).M1.0.001			QPCTL(ENSG00000011478)	SBP																																					0.00017463	452385	0.105776	1.38316	0.00584834	0.0273151
19		QTRT1(ENSG00000213339).M1.0.001			QTRT1(ENSG00000213339)	SBP																																					0.000114946	452385	4.51018	1.70473	6.99963	2.0887
19		R3HDM4(ENSG00000198858).M1.0.001			R3HDM4(ENSG00000198858)	SBP																																					0.000106104	452385	-1.00976	1.77433	0.323869	0.244665
19		RAB11B(ENSG00000185236).M1.0.001			RAB11B(ENSG00000185236)	SBP																																					7.74e-06	452385	3.37952	6.57013	0.264583	0.216819
19		RAB3D(ENSG00000105514).M1.0.001			RAB3D(ENSG00000105514)	SBP																																					3.65e-05	452385	-2.40016	3.02606	0.629107	0.368878
19		RAB8A(ENSG00000167461).M1.0.001			RAB8A(ENSG00000167461)	SBP																																					1.55e-05	452385	-0.730065	4.64597	0.0246927	0.0579249
19		RABAC1(ENSG00000105404).M1.0.001			RABAC1(ENSG00000105404)	SBP																																					4.42e-05	452385	0.0154012	2.74872	3.14e-05	0.00194589
19		RAD23A(ENSG00000179262).M1.0.001			RAD23A(ENSG00000179262)	SBP																																					2.76e-05	452385	4.0013	3.47663	1.3246	0.602464
19		RANBP3(ENSG00000031823).M1.0.001			RANBP3(ENSG00000031823)	SBP																																					0.00015363	452385	-1.15764	1.47475	0.616184	0.364045
19		RASAL3(ENSG00000105122).M1.0.001			RASAL3(ENSG00000105122)	SBP																																					0.000193419	452385	-0.762373	1.31428	0.336483	0.250367
19		RASGRP4(ENSG00000171777).M1.0.001			RASGRP4(ENSG00000171777)	SBP																																					0.000261945	452385	-1.37568	1.12942	1.48362	0.651288
19		RAVER1(ENSG00000161847).M1.0.001			RAVER1(ENSG00000161847)	SBP																																					6.96e-05	452385	0.010273	2.19024	2.2e-05	0.00162833
19		RAX2(ENSG00000173976).M1.0.001			RAX2(ENSG00000173976)	SBP																																					1.99e-05	452385	1.1969	4.09741	0.0853289	0.113396
19		RBM42(ENSG00000126254).M1.0.001			RBM42(ENSG00000126254)	SBP																																					5.42e-05	452385	-0.0742424	2.48344	0.00089371	0.0104831
19		RCN3(ENSG00000142552).M1.0.001			RCN3(ENSG00000142552)	SBP																																					0.000806835	452385	-0.767236	0.643932	1.41964	0.631782
19		RDH13(ENSG00000160439).M1.0.001			RDH13(ENSG00000160439)	SBP																																					0.000101683	452385	3.7701	1.81293	4.32457	1.42521
19		RDH8(ENSG00000080511).M1.0.001			RDH8(ENSG00000080511)	SBP																																					2.87e-05	452385	-1.2321	3.4099	0.130559	0.143964
19		REEP6(ENSG00000115255).M1.0.001			REEP6(ENSG00000115255)	SBP																																					1.55e-05	452385	-1.75027	4.64598	0.141924	0.150964
19		RELB(ENSG00000104856).M1.0.001			RELB(ENSG00000104856)	SBP																																					2.43e-05	452385	0.937546	3.70677	0.0639726	0.0967343
19		REXO1(ENSG00000079313).M1.0.001			REXO1(ENSG00000079313)	SBP																																					5.31e-05	452385	-3.72868	2.50915	2.2083	0.862425
19		RFPL4A(ENSG00000223638).M1.0.001			RFPL4A(ENSG00000223638)	SBP																																					3.21e-05	452385	-3.73305	3.1221	1.42967	0.634851
19		RFPL4AL1(ENSG00000229292).M1.0.001			RFPL4AL1(ENSG00000229292)	SBP																																					0.000179051	452385	1.74278	1.3661	1.6275	0.694543
19		RFX1(ENSG00000132005).M1.0.001			RFX1(ENSG00000132005)	SBP																																					2.98e-05	452385	0.88143	3.34567	0.069408	0.101165
19		RFX2(ENSG00000087903).M1.0.001			RFX2(ENSG00000087903)	SBP																																					3.21e-05	452385	-3.69063	3.22805	1.30714	0.597028
19		RFXANK(ENSG00000064490).M1.0.001			RFXANK(ENSG00000064490)	SBP																																					5.97e-05	452385	-3.17329	2.36566	1.79935	0.745231
19		RGL3(ENSG00000205517).M1.0.001			RGL3(ENSG00000205517)	SBP																																					0.00117709	452385	-1.79628	0.532886	11.3627	3.12532
19		RGS9BP(ENSG00000186326).M1.0.001			RGS9BP(ENSG00000186326)	SBP																																					7.41e-05	452385	-0.39745	2.12381	0.0350214	0.0697894
19		RHPN2(ENSG00000131941).M1.0.001			RHPN2(ENSG00000131941)	SBP																																					9.51e-05	452385	-2.75523	1.87461	2.16019	0.848854
19		RINL(ENSG00000187994).M1.0.001			RINL(ENSG00000187994)	SBP																																					4.75e-05	452385	-0.488596	2.65106	0.0339671	0.0686557
19		RLN3(ENSG00000171136).M1.0.001			RLN3(ENSG00000171136)	SBP																																					0.000204472	452385	-1.58377	1.27833	1.53495	0.666812
19		RNASEH2A(ENSG00000104889).M1.0.001			RNASEH2A(ENSG00000104889)	SBP																																					8.84e-05	452385	2.71783	1.94483	1.9529	0.78975
19		RNF126(ENSG00000070423).M1.0.001			RNF126(ENSG00000070423)	SBP																																					5.64e-05	452385	1.42496	2.4342	0.342683	0.253144
19		RNF225(ENSG00000269855).M1.0.001			RNF225(ENSG00000269855)	SBP																																					0.00041447	452385	-0.818857	0.895689	0.835798	0.442973
19		RPL18(ENSG00000063177).M1.0.001			RPL18(ENSG00000063177)	SBP																																					3.54e-05	452385	2.76667	3.07297	0.810582	0.434213
19		RPL18A(ENSG00000105640).M1.0.001			RPL18A(ENSG00000105640)	SBP																																					1.11e-05	452385	2.69485	5.4969	0.240345	0.204845
19		RPL28(ENSG00000108107).M1.0.001			RPL28(ENSG00000108107)	SBP																																					0.000634415	452385	1.15946	0.723729	2.5666	0.962006
19		RPS11(ENSG00000142534).M1.0.001			RPS11(ENSG00000142534)	SBP																																					5.64e-05	452385	1.08192	2.4342	0.19755	0.182629
19		RPS15(ENSG00000115268).M1.0.001			RPS15(ENSG00000115268)	SBP																																					2.87e-05	452385	2.8716	3.40932	0.709436	0.398341
19		RPS16(ENSG00000105193).M1.0.001			RPS16(ENSG00000105193)	SBP																																					0.000445417	452385	2.25227	0.866335	6.7588	2.03018
19		RPS9(ENSG00000170889).M1.0.001			RPS9(ENSG00000170889)	SBP																																					1.33e-05	452385	-7.84238	5.01803	2.44248	0.927788
19		RSPH6A(ENSG00000104941).M1.0.001			RSPH6A(ENSG00000104941)	SBP																																					0.000440996	452385	0.32243	0.870624	0.137155	0.148053
19		RTBDN(ENSG00000132026).M1.0.001			RTBDN(ENSG00000132026)	SBP																																					5.19e-05	452385	0.958711	2.53573	0.142944	0.151582
19		RTN2(ENSG00000125744).M1.0.001			RTN2(ENSG00000125744)	SBP																																					3.09e-05	452385	5.04928	3.28511	2.36243	0.905568
19		RUVBL2(ENSG00000183207).M1.0.001			RUVBL2(ENSG00000183207)	SBP																																					1.55e-05	452385	-8.849	4.64583	3.62795	1.24552
19		RYR1(ENSG00000196218).M1.0.001			RYR1(ENSG00000196218)	SBP																																					0.000795782	452385	1.22634	0.648362	3.57753	1.23235
19		S1PR2(ENSG00000267534).M1.0.001			S1PR2(ENSG00000267534)	SBP																																					0.000116052	452385	-1.42416	1.69657	0.704644	0.396609
19		S1PR4(ENSG00000125910).M1.0.001			S1PR4(ENSG00000125910)	SBP																																					8.84e-06	452385	-7.6688	6.14591	1.55698	0.673443
19		S1PR5(ENSG00000180739).M1.0.001			S1PR5(ENSG00000180739)	SBP																																					0.000224366	452385	0.0258931	1.2311	0.000442368	0.00734943
19		SAE1(ENSG00000142230).M1.0.001			SAE1(ENSG00000142230)	SBP																																					7.18e-05	452385	-3.46356	2.15635	2.57993	0.965666
19		SAFB(ENSG00000160633).M1.0.001			SAFB(ENSG00000160633)	SBP																																					0.000124894	452385	0.42947	1.63545	0.0689587	0.100804
19		SAFB2(ENSG00000130254).M1.0.001			SAFB2(ENSG00000130254)	SBP																																					2.65e-05	452385	2.31625	3.54831	0.426115	0.28912
19		SAMD4B(ENSG00000179134).M1.0.001			SAMD4B(ENSG00000179134)	SBP																																					5.86e-05	452385	2.64868	2.38786	1.23039	0.572949
19		SARS2(ENSG00000104835).M1.0.001			SARS2(ENSG00000104835)	SBP																																					0.000348155	452385	0.385483	0.979769	0.154798	0.158645
19		SBK2(ENSG00000187550).M1.0.001			SBK2(ENSG00000187550)	SBP																																					0.00010721	452385	-0.214654	1.76526	0.0147863	0.044208
19		SBK3(ENSG00000231274).M1.0.001			SBK3(ENSG00000231274)	SBP																																					9.51e-05	452385	-2.28849	1.87463	1.49027	0.653306
19		SBNO2(ENSG00000064932).M1.0.001			SBNO2(ENSG00000064932)	SBP																																					0.000240945	452385	-1.25099	1.17934	1.12521	0.539402
19		SBSN(ENSG00000189001).M1.0.001			SBSN(ENSG00000189001)	SBP																																					8.29e-05	452385	-0.942879	2.00736	0.220628	0.194797
19		SCAMP4(ENSG00000227500).M1.0.001			SCAMP4(ENSG00000227500)	SBP																																					1.99e-05	452385	-3.47898	4.09723	0.72098	0.402499
19		SCGB2B2(ENSG00000205209).M1.0.001			SCGB2B2(ENSG00000205209)	SBP																																					0.000595732	452385	0.335421	0.749368	0.20035	0.184131
19		SCN1B(ENSG00000105711).M1.0.001			SCN1B(ENSG00000105711)	SBP																																					9.39e-05	452385	0.697345	1.88563	0.136768	0.147816
19		SDHAF1(ENSG00000205138).M1.0.001			SDHAF1(ENSG00000205138)	SBP																																					3.43e-05	452385	1.85813	3.12213	0.354202	0.258262
19		SELV(ENSG00000186838).M1.0.001			SELV(ENSG00000186838)	SBP																																					0.000116052	452385	2.30065	1.69819	1.8354	0.755745
19		SEMA6B(ENSG00000167680).M1.0.001			SEMA6B(ENSG00000167680)	SBP																																					6.74e-05	452385	-1.10977	2.22581	0.248591	0.208963
19		SEPW1(ENSG00000178980).M1.0.001			SEPW1(ENSG00000178980)	SBP																																					8.07e-05	452385	1.52928	2.03596	0.564209	0.344315
19		SERTAD1(ENSG00000197019).M1.0.001			SERTAD1(ENSG00000197019)	SBP																																					6.63e-06	452385	-4.08747	7.09645	0.331762	0.248241
19		SERTAD3(ENSG00000167565).M1.0.001			SERTAD3(ENSG00000167565)	SBP																																					3.32e-05	452385	-3.0424	3.17387	0.918871	0.471377
19		SF3A2(ENSG00000104897).M1.0.001			SF3A2(ENSG00000104897)	SBP																																					2.87e-05	452385	3.73296	3.40944	1.19878	0.562939
19		SGTA(ENSG00000104969).M1.0.001			SGTA(ENSG00000104969)	SBP																																					2.1e-05	452385	0.0563581	3.98793	0.000199718	0.00492469
19		SH2D3A(ENSG00000125731).M1.0.001			SH2D3A(ENSG00000125731)	SBP																																					0.000664257	452385	-0.942292	0.708569	1.76851	0.736205
19		SH3GL1(ENSG00000141985).M1.0.001			SH3GL1(ENSG00000141985)	SBP																																					3.76e-05	452385	-1.05308	2.98134	0.124766	0.140308
19		SHANK1(ENSG00000161681).M1.0.001			SHANK1(ENSG00000161681)	SBP																																					1.99e-05	452385	3.67239	4.09733	0.803332	0.431682
19		SHC2(ENSG00000129946).M1.0.001			SHC2(ENSG00000129946)	SBP																																					0.000282945	452385	-0.464077	1.08685	0.182321	0.174323
19		SHD(ENSG00000105251).M1.0.001			SHD(ENSG00000105251)	SBP																																					0.000103894	452385	-0.282517	1.7931	0.0248244	0.0580886
19		SHKBP1(ENSG00000160410).M1.0.001			SHKBP1(ENSG00000160410)	SBP																																					0.000176841	452385	-1.29348	1.37449	0.885598	0.46008
19		SIGLEC10(ENSG00000142512).M1.0.001			SIGLEC10(ENSG00000142512)	SBP																																					0.000169104	452385	1.01224	1.40555	0.518643	0.326591
19		SIGLEC11(ENSG00000161640).M1.0.001			SIGLEC11(ENSG00000161640)	SBP																																					0.000749362	452385	-0.616088	0.664188	0.860405	0.451457
19		SIGLEC12(ENSG00000254521).M1.0.001			SIGLEC12(ENSG00000254521)	SBP																																					0.000353681	452385	-0.110195	0.972182	0.0128479	0.0410759
19		SIGLEC14(ENSG00000254415).M1.0.001			SIGLEC14(ENSG00000254415)	SBP																																					4.86e-05	452385	-0.924427	2.32338	0.158309	0.160699
19		SIGLEC5(ENSG00000105501).M1.0.001			SIGLEC5(ENSG00000105501)	SBP																																					0.000232103	452385	-1.02134	1.18863	0.738318	0.408712
19		SIGLEC6(ENSG00000105492).M1.0.001			SIGLEC6(ENSG00000105492)	SBP																																					0.000162472	452385	2.31202	1.43395	2.59965	0.971074
19		SIGLEC7(ENSG00000168995).M1.0.001			SIGLEC7(ENSG00000168995)	SBP																																					0.000251998	452385	1.46567	1.1515	1.6201	0.692338
19		SIGLEC8(ENSG00000105366).M1.0.001			SIGLEC8(ENSG00000105366)	SBP																																					0.00026305	452385	0.925386	1.1296	0.671119	0.384406
19		SIGLEC9(ENSG00000129450).M1.0.001			SIGLEC9(ENSG00000129450)	SBP																																					0.000201156	452385	-0.745571	1.28876	0.334684	0.249558
19		SIGLECL1(ENSG00000179213).M1.0.001			SIGLECL1(ENSG00000179213)	SBP																																					0.000251998	452385	0.511135	1.14742	0.198439	0.183107
19		SIN3B(ENSG00000127511).M1.0.001			SIN3B(ENSG00000127511)	SBP																																					0.000188998	452385	-1.88016	1.33499	1.98352	0.798548
19		SIPA1L3(ENSG00000105738).M1.0.001			SIPA1L3(ENSG00000105738)	SBP																																					0.000222156	452385	-1.28891	1.22644	1.10447	0.532708
19		SIRT2(ENSG00000068903).M1.0.001			SIRT2(ENSG00000068903)	SBP																																					0.000279629	452385	0.842642	1.09374	0.593552	0.355513
19		SIRT6(ENSG00000077463).M1.0.001			SIRT6(ENSG00000077463)	SBP																																					8.51e-05	452385	2.90888	1.98114	2.15587	0.847631
19		SIX5(ENSG00000177045).M1.0.001			SIX5(ENSG00000177045)	SBP																																					6.96e-05	452385	0.139397	2.19017	0.00405091	0.0226187
19		SLC17A7(ENSG00000104888).M1.0.001			SLC17A7(ENSG00000104888)	SBP																																					5.31e-05	452385	3.6039	2.50916	2.06295	0.821259
19		SLC1A5(ENSG00000105281).M1.0.001			SLC1A5(ENSG00000105281)	SBP																																					0.000122683	452385	-0.453146	1.65012	0.075413	0.105899
19		SLC1A6(ENSG00000105143).M1.0.001			SLC1A6(ENSG00000105143)	SBP																																					3.54e-05	452385	0.595874	3.07317	0.0375955	0.0724974
19		SLC25A23(ENSG00000125648).M1.0.001			SLC25A23(ENSG00000125648)	SBP																																					9.95e-05	452385	-1.74613	1.83252	0.907947	0.467679
19		SLC25A41(ENSG00000181240).M1.0.001			SLC25A41(ENSG00000181240)	SBP																																					0.000739414	452385	0.0335619	0.673854	0.00248063	0.0176034
19		SLC25A42(ENSG00000181035).M1.0.001			SLC25A42(ENSG00000181035)	SBP																																					4.64e-05	452385	-4.38053	2.68234	2.66702	0.989497
19		SLC27A1(ENSG00000130304).M1.0.001			SLC27A1(ENSG00000130304)	SBP																																					0.000161367	452385	0.919349	1.43887	0.40824	0.281611
19		SLC27A5(ENSG00000083807).M1.0.001			SLC27A5(ENSG00000083807)	SBP																																					0.000557048	452385	0.9748	0.774899	1.58249	0.681097
19		SLC35E1(ENSG00000127526).M1.0.001			SLC35E1(ENSG00000127526)	SBP																																					6.3e-05	452385	-0.782088	2.30255	0.11537	0.134238
19		SLC39A3(ENSG00000141873).M1.0.001			SLC39A3(ENSG00000141873)	SBP																																					2.43e-05	452385	1.20997	3.70612	0.106588	0.12839
19		SLC44A2(ENSG00000129353).M1.0.001			SLC44A2(ENSG00000129353)	SBP																																					0.000165788	452385	0.458548	1.41954	0.104346	0.126868
19		SLC5A5(ENSG00000105641).M1.0.001			SLC5A5(ENSG00000105641)	SBP																																					0.000170209	452385	1.3353	1.40112	0.908253	0.467783
19		SLC6A16(ENSG00000063127).M1.0.001			SLC6A16(ENSG00000063127)	SBP																																					0.000473048	452385	0.0696467	0.840633	0.00686417	0.0296668
19		SLC7A10(ENSG00000130876).M1.0.001			SLC7A10(ENSG00000130876)	SBP																																					6.74e-05	452385	-4.8487	2.22601	4.74455	1.53178
19		SLC7A9(ENSG00000021488).M1.0.001			SLC7A9(ENSG00000021488)	SBP																																					0.00101241	452385	0.676353	0.574994	1.38363	0.620725
19		SLC8A2(ENSG00000118160).M1.0.001			SLC8A2(ENSG00000118160)	SBP																																					2.1e-05	452385	1.82847	3.98793	0.210223	0.189369
19		SMARCA4(ENSG00000127616).M1.0.001			SMARCA4(ENSG00000127616)	SBP																																					3.76e-05	452385	-5.50375	2.98125	3.40817	1.18793
19		SMG9(ENSG00000105771).M1.0.001			SMG9(ENSG00000105771)	SBP																																					0.000127104	452385	0.955883	1.62116	0.347662	0.255363
19		SMIM17(ENSG00000268182).M1.0.001			SMIM17(ENSG00000268182)	SBP																																					8.84e-06	452385	0.46105	6.14691	0.00562577	0.0267748
19		SMIM24(ENSG00000095932).M1.0.001			SMIM24(ENSG00000095932)	SBP																																					2.98e-05	452385	1.87972	3.34541	0.31571	0.240939
19		SMIM7(ENSG00000214046).M1.0.001			SMIM7(ENSG00000214046)	SBP																																					1.66e-05	452385	4.30832	4.48829	0.921411	0.472235
19		SNAPC2(ENSG00000104976).M1.0.001			SNAPC2(ENSG00000104976)	SBP																																					4.42e-05	452385	-1.9311	2.74861	0.493607	0.316662
19		SNRPA(ENSG00000077312).M1.0.001			SNRPA(ENSG00000077312)	SBP																																					1.99e-05	452385	0.956892	4.09724	0.0545434	0.0886623
19		SPACA4(ENSG00000177202).M1.0.001			SPACA4(ENSG00000177202)	SBP																																					1.99e-05	452385	2.32817	4.09762	0.322823	0.244189
19		SPC24(ENSG00000161888).M1.0.001			SPC24(ENSG00000161888)	SBP																																					4.86e-05	452385	-3.20983	2.62068	1.50016	0.656302
19		SPHK2(ENSG00000063176).M1.0.001			SPHK2(ENSG00000063176)	SBP																																					0.000155841	452385	0.246957	1.46541	0.0284003	0.0623962
19		SPIB(ENSG00000269404).M1.0.001			SPIB(ENSG00000269404)	SBP																																					0.000322734	452385	-0.657239	1.01416	0.419989	0.286558
19		SPINT2(ENSG00000167642).M1.0.001			SPINT2(ENSG00000167642)	SBP																																					9.95e-05	452385	-0.366755	1.8329	0.040038	0.0749943
19		SPPL2B(ENSG00000005206).M1.0.001			SPPL2B(ENSG00000005206)	SBP																																					9.28e-05	452385	1.18693	1.89685	0.391549	0.274508
19		SPRED3(ENSG00000188766).M1.0.001			SPRED3(ENSG00000188766)	SBP																																					1.77e-05	452385	-4.72386	4.34574	1.18159	0.557469
19		SPTBN4(ENSG00000160460).M1.0.001			SPTBN4(ENSG00000160460)	SBP																																					6.85e-05	452385	3.19567	2.20775	2.09519	0.830433
19		SRRM5(ENSG00000226763).M1.0.001			SRRM5(ENSG00000226763)	SBP																																					0.000267471	452385	1.25013	1.1136	1.26024	0.582353
19		SSBP4(ENSG00000130511).M1.0.001			SSBP4(ENSG00000130511)	SBP																																					4.2e-05	452385	1.26489	2.81995	0.201197	0.184584
19		SSC5D(ENSG00000179954).M1.0.001			SSC5D(ENSG00000179954)	SBP																																					0.000760414	452385	-0.489288	0.66323	0.544253	0.336605
19		STAP2(ENSG00000178078).M1.0.001			STAP2(ENSG00000178078)	SBP																																					0.000184577	452385	1.18441	1.34539	0.775008	0.421736
19		STRN4(ENSG00000090372).M1.0.001			STRN4(ENSG00000090372)	SBP																																					2.54e-05	452385	0.322376	3.62461	0.00791047	0.031924
19		STX10(ENSG00000104915).M1.0.001			STX10(ENSG00000104915)	SBP																																					0.00106325	452385	-0.0065695	0.561038	0.000137113	0.00407654
19		STXBP2(ENSG00000076944).M1.0.001			STXBP2(ENSG00000076944)	SBP																																					0.000460891	452385	1.22599	0.851635	2.07236	0.82394
19		SUGP1(ENSG00000105705).M1.0.001			SUGP1(ENSG00000105705)	SBP																																					4.53e-05	452385	-1.0993	2.71485	0.16396	0.163969
19		SUGP2(ENSG00000064607).M1.0.001			SUGP2(ENSG00000064607)	SBP																																					5.31e-05	452385	-2.76975	2.50915	1.2185	0.569192
19		SULT2A1(ENSG00000105398).M1.0.001			SULT2A1(ENSG00000105398)	SBP																																					0.000324944	452385	0.567615	1.01415	0.313262	0.239815
19		SULT2B1(ENSG00000088002).M1.0.001			SULT2B1(ENSG00000088002)	SBP																																					8.51e-05	452385	1.18222	1.98115	0.356089	0.259096
19		SUPT5H(ENSG00000196235).M1.0.001			SUPT5H(ENSG00000196235)	SBP																																					2.21e-05	452385	1.32271	3.88698	0.115799	0.134519
19		SWSAP1(ENSG00000173928).M1.0.001			SWSAP1(ENSG00000173928)	SBP																																					0.000245366	452385	1.22148	1.16695	1.09565	0.52985
19		SYCN(ENSG00000179751).M1.0.001			SYCN(ENSG00000179751)	SBP																																					0.000141472	452385	1.41628	1.53666	0.849457	0.44769
19		SYDE1(ENSG00000105137).M1.0.001			SYDE1(ENSG00000105137)	SBP																																					4.97e-05	452385	-0.320952	2.59138	0.0153397	0.0450674
19		SYMPK(ENSG00000125755).M1.0.001			SYMPK(ENSG00000125755)	SBP																																					9.62e-05	452385	2.58969	1.86414	1.92992	0.783129
19		SYNE4(ENSG00000181392).M1.0.001			SYNE4(ENSG00000181392)	SBP																																					0.000173525	452385	-0.144428	1.38753	0.0108346	0.037584
19		SYNGR4(ENSG00000105467).M1.0.001			SYNGR4(ENSG00000105467)	SBP																																					0.000261945	452385	-2.03551	1.12946	3.24792	1.14561
19		SYT3(ENSG00000213023).M1.0.001			SYT3(ENSG00000213023)	SBP																																					3.32e-05	452385	-0.167806	3.1738	0.00279547	0.0187099
19		SYT5(ENSG00000129990).M1.0.001			SYT5(ENSG00000129990)	SBP																																					7.18e-05	452385	1.51926	2.15623	0.49645	0.317797
19		TARM1(ENSG00000248385).M1.0.001			TARM1(ENSG00000248385)	SBP																																					0.000121578	452385	-0.755379	1.65763	0.20766	0.188018
19		TBC1D17(ENSG00000104946).M1.0.001			TBC1D17(ENSG00000104946)	SBP																																					0.000423312	452385	0.0914181	0.888599	0.0105841	0.0371294
19		TBCB(ENSG00000105254).M1.0.001			TBCB(ENSG00000105254)	SBP																																					6.85e-05	452385	-0.717466	2.20779	0.105606	0.127725
19		TBXA2R(ENSG00000006638).M1.0.001			TBXA2R(ENSG00000006638)	SBP																																					0.000150314	452385	0.588347	1.49088	0.155733	0.159194
19		TCF3(ENSG00000071564).M1.0.001			TCF3(ENSG00000071564)	SBP																																					5.53e-05	452385	2.10472	2.45865	0.732814	0.406744
19		TDRD12(ENSG00000173809).M1.0.001			TDRD12(ENSG00000173809)	SBP																																					0.000557048	452385	-1.10746	0.774728	2.04342	0.815691
19		TEAD2(ENSG00000074219).M1.0.001			TEAD2(ENSG00000074219)	SBP																																					0.000186788	452385	-1.80674	1.33744	1.82492	0.752694
19		TECR(ENSG00000099797).M1.0.001			TECR(ENSG00000099797)	SBP																																					2.87e-05	452385	-4.1651	3.40913	1.49267	0.654033
19		TEX101(ENSG00000131126).M1.0.001			TEX101(ENSG00000131126)	SBP																																					8.18e-05	452385	0.781192	2.02086	0.149432	0.155474
19		TFPT(ENSG00000105619).M1.0.001			TFPT(ENSG00000105619)	SBP																																					8.07e-05	452385	-1.71835	2.03516	0.712893	0.399588
19		TGFB1(ENSG00000105329).M1.0.001			TGFB1(ENSG00000105329)	SBP																																					7.74e-06	452385	1.36835	6.57007	0.0433767	0.0783044
19		TGFBR3L(ENSG00000260001).M1.0.001			TGFBR3L(ENSG00000260001)	SBP																																					0.000652099	452385	-2.21665	0.725284	9.3407	2.64952
19		THAP8(ENSG00000161277).M1.0.001			THAP8(ENSG00000161277)	SBP																																					0.000148104	452385	-0.753358	1.50436	0.250783	0.21005
19		THEG(ENSG00000105549).M1.0.001			THEG(ENSG00000105549)	SBP																																					0.000362523	452385	-0.80582	0.96042	0.703969	0.396365
19		THOP1(ENSG00000172009).M1.0.001			THOP1(ENSG00000172009)	SBP																																					0.000175735	452385	-1.63919	1.37888	1.4132	0.62981
19		TICAM1(ENSG00000127666).M1.0.001			TICAM1(ENSG00000127666)	SBP																																					6.85e-05	452385	2.9496	2.20774	1.78497	0.741027
19		TIMM44(ENSG00000104980).M1.0.001			TIMM44(ENSG00000104980)	SBP																																					4.53e-05	452385	0.988342	2.71485	0.132533	0.145196
19		TIMM50(ENSG00000105197).M1.0.001			TIMM50(ENSG00000105197)	SBP																																					0.00013042	452385	-0.449431	1.60067	0.0788356	0.108529
19		TJP3(ENSG00000105289).M1.0.001			TJP3(ENSG00000105289)	SBP																																					0.000232103	452385	2.21273	1.19991	3.40065	1.18595
19		TLE2(ENSG00000065717).M1.0.001			TLE2(ENSG00000065717)	SBP																																					0.000275208	452385	0.249305	1.1019	0.0511894	0.0856535
19		TLE6(ENSG00000104953).M1.0.001			TLE6(ENSG00000104953)	SBP																																					0.000253103	452385	-0.538955	1.14899	0.220027	0.194486
19		TM6SF2(ENSG00000213996).M1.0.001			TM6SF2(ENSG00000213996)	SBP																																					0.000111631	452385	2.49605	1.72996	2.08178	0.82662
19		TMC4(ENSG00000167608).M1.0.001			TMC4(ENSG00000167608)	SBP																																					0.000386839	452385	-0.0336084	0.929535	0.00130726	0.0127102
19		TMED1(ENSG00000099203).M1.0.001			TMED1(ENSG00000099203)	SBP																																					0.00019784	452385	-0.422072	1.29951	0.105491	0.127647
19		TMEM143(ENSG00000161558).M1.0.001			TMEM143(ENSG00000161558)	SBP																																					0.000175735	452385	-0.766582	1.37887	0.309079	0.237887
19		TMEM145(ENSG00000167619).M1.0.001			TMEM145(ENSG00000167619)	SBP																																					0.00010721	452385	-3.70518	1.76517	4.40603	1.44597
19		TMEM147(ENSG00000105677).M1.0.001			TMEM147(ENSG00000105677)	SBP																																					3.32e-05	452385	-2.32615	3.17403	0.537099	0.333821
19		TMEM150B(ENSG00000180061).M1.0.001			TMEM150B(ENSG00000180061)	SBP																																					6.85e-05	452385	-2.15826	2.20783	0.955595	0.48373
19		TMEM161A(ENSG00000064545).M1.0.001			TMEM161A(ENSG00000064545)	SBP																																					0.00114836	452385	-0.748526	0.538871	1.92949	0.783007
19		TMEM190(ENSG00000160472).M1.0.001			TMEM190(ENSG00000160472)	SBP																																					1.44e-05	452385	1.01184	4.82115	0.0440477	0.0789564
19		TMEM205(ENSG00000105518).M1.0.001			TMEM205(ENSG00000105518)	SBP																																					7.52e-05	452385	2.17044	2.10829	1.05983	0.518192
19		TMEM221(ENSG00000188051).M1.0.001			TMEM221(ENSG00000188051)	SBP																																					5.97e-05	452385	-1.84265	2.36566	0.606707	0.360483
19		TMEM238(ENSG00000233493).M1.0.001			TMEM238(ENSG00000233493)	SBP																																					6.63e-06	452385	-4.24547	7.09673	0.357878	0.259884
19		TMEM259(ENSG00000182087).M1.0.001			TMEM259(ENSG00000182087)	SBP																																					0.000100578	452385	2.37583	1.8224	1.6996	0.715928
19		TMEM38A(ENSG00000072954).M1.0.001			TMEM38A(ENSG00000072954)	SBP																																					2.87e-05	452385	-2.70738	3.40916	0.630672	0.369461
19		TMEM59L(ENSG00000105696).M1.0.001			TMEM59L(ENSG00000105696)	SBP																																					3.32e-05	452385	-0.657669	3.17376	0.0429404	0.0778781
19		TMEM86B(ENSG00000180089).M1.0.001			TMEM86B(ENSG00000180089)	SBP																																					8.84e-05	452385	0.662186	1.94454	0.115965	0.134628
19		TMEM91(ENSG00000142046).M1.0.001			TMEM91(ENSG00000142046)	SBP																																					8.29e-05	452385	-1.6474	2.00776	0.673243	0.385184
19		TMIGD2(ENSG00000167664).M1.0.001			TMIGD2(ENSG00000167664)	SBP																																					0.000143683	452385	3.78681	1.52506	6.1656	1.8852
19		TMPRSS9(ENSG00000178297).M1.0.001			TMPRSS9(ENSG00000178297)	SBP																																					0.000396786	452385	-0.383917	0.917923	0.17493	0.170203
19		TNFSF14(ENSG00000125735).M1.0.001			TNFSF14(ENSG00000125735)	SBP																																					2.65e-05	452385	3.98178	3.5484	1.25918	0.582021
19		TNFSF9(ENSG00000125657).M1.0.001			TNFSF9(ENSG00000125657)	SBP																																					1.22e-05	452385	-0.179904	5.24109	0.00117825	0.0120579
19		TNNI3(ENSG00000129991).M1.0.001			TNNI3(ENSG00000129991)	SBP																																					4.53e-05	452385	0.282581	2.71485	0.0108341	0.0375831
19		TNNT1(ENSG00000105048).M1.0.001			TNNT1(ENSG00000105048)	SBP																																					8.62e-05	452385	0.955892	1.96838	0.23583	0.20257
19		TOMM40(ENSG00000130204).M1.0.001			TOMM40(ENSG00000130204)	SBP																																					2.32e-05	452385	-0.559782	3.79349	0.0217751	0.0541933
19		TPGS1(ENSG00000141933).M1.0.001			TPGS1(ENSG00000141933)	SBP																																					0.000166893	452385	1.91351	1.41483	1.82915	0.753924
19		TPM4(ENSG00000167460).M1.0.001			TPM4(ENSG00000167460)	SBP																																					2.76e-05	452385	0.769408	3.4767	0.0489756	0.0836221
19		TPRX1(ENSG00000178928).M1.0.001			TPRX1(ENSG00000178928)	SBP																																					7.41e-05	452385	-5.99622	2.0632	8.44646	2.43681
19		TRAPPC5(ENSG00000181029).M1.0.001			TRAPPC5(ENSG00000181029)	SBP																																					2.87e-05	452385	1.38716	3.40917	0.16556	0.164888
19		TRAPPC6A(ENSG00000007255).M1.0.001			TRAPPC6A(ENSG00000007255)	SBP																																					0.00010721	452385	-3.04337	1.76535	2.97199	1.07203
19		TRIP10(ENSG00000125733).M1.0.001			TRIP10(ENSG00000125733)	SBP																																					0.000116052	452385	-2.3888	1.69664	1.98235	0.798212
19		TRMT1(ENSG00000104907).M1.0.001			TRMT1(ENSG00000104907)	SBP																																					0.000176841	452385	1.25908	1.37449	0.839115	0.44412
19		TRPM4(ENSG00000130529).M1.0.001			TRPM4(ENSG00000130529)	SBP																																					0.00166341	452385	0.385722	0.448721	0.738918	0.408927
19		TSEN34(ENSG00000170892).M1.0.001			TSEN34(ENSG00000170892)	SBP																																					0.000186788	452385	0.00398252	1.33742	8.87e-06	0.00103308
19		TSKS(ENSG00000126467).M1.0.001			TSKS(ENSG00000126467)	SBP																																					0.000114946	452385	-1.35254	1.68854	0.641617	0.37353
19		TSPAN16(ENSG00000130167).M1.0.001			TSPAN16(ENSG00000130167)	SBP																																					0.000123788	452385	0.031398	1.64282	0.000365278	0.00667332
19		TTC9B(ENSG00000174521).M1.0.001			TTC9B(ENSG00000174521)	SBP																																					1.33e-05	452385	-6.77205	5.01805	1.82126	0.751625
19		TTYH1(ENSG00000167614).M1.0.001			TTYH1(ENSG00000167614)	SBP																																					4.2e-05	452385	-6.06882	2.81995	4.63154	1.50322
19		TUBB4A(ENSG00000104833).M1.0.001			TUBB4A(ENSG00000104833)	SBP																																					5.97e-05	452385	-4.07462	2.36568	2.96663	1.07059
19		TULP2(ENSG00000104804).M1.0.001			TULP2(ENSG00000104804)	SBP																																					0.000826729	452385	0.295608	0.645243	0.209888	0.189193
19		TYK2(ENSG00000105397).M1.0.001			TYK2(ENSG00000105397)	SBP																																					0.000256419	452385	-0.65602	1.14153	0.330263	0.247564
19		TYROBP(ENSG00000011600).M1.0.001			TYROBP(ENSG00000011600)	SBP																																					3.54e-05	452385	-0.779531	3.07299	0.0643495	0.0970463
19		U2AF1L4(ENSG00000161265).M1.0.001			U2AF1L4(ENSG00000161265)	SBP																																					0.000158051	452385	-0.916083	1.45444	0.396711	0.276715
19		UBE2M(ENSG00000130725).M1.0.001			UBE2M(ENSG00000130725)	SBP																																					1.77e-05	452385	6.17645	4.34578	2.01995	0.808986
19		UBE2S(ENSG00000108106).M1.0.001			UBE2S(ENSG00000108106)	SBP																																					3.43e-05	452385	2.62679	3.12216	0.707848	0.397767
19		UBL5(ENSG00000198258).M1.0.001			UBL5(ENSG00000198258)	SBP																																					0.000194525	452385	1.95676	1.31057	2.22923	0.868313
19		UBXN6(ENSG00000167671).M1.0.001			UBXN6(ENSG00000167671)	SBP																																					8.18e-05	452385	3.58598	2.02092	3.14862	1.11924
19		UNC13A(ENSG00000130477).M1.0.001			UNC13A(ENSG00000130477)	SBP																																					0.000124894	452385	-1.82124	1.63562	1.23986	0.57594
19		UPF1(ENSG00000005007).M1.0.001			UPF1(ENSG00000005007)	SBP																																					7.74e-06	452385	4.08127	6.57011	0.385874	0.272072
19		UPK1A(ENSG00000105668).M1.0.001			UPK1A(ENSG00000105668)	SBP																																					0.000139262	452385	0.00130389	1.53768	7.19e-07	0.000293932
19		UQCR11(ENSG00000127540).M1.0.001			UQCR11(ENSG00000127540)	SBP																																					3.87e-05	452385	3.00137	2.93836	1.04335	0.5128
19		UQCRFS1(ENSG00000169021).M1.0.001			UQCRFS1(ENSG00000169021)	SBP																																					5.97e-05	452385	-0.759802	2.36718	0.103024	0.125965
19		URI1(ENSG00000105176).M1.0.001			URI1(ENSG00000105176)	SBP																																					0.000124894	452385	-0.953482	1.63544	0.339903	0.251901
19		USE1(ENSG00000053501).M1.0.001			USE1(ENSG00000053501)	SBP																																					0.000161367	452385	-0.791706	1.43901	0.30269	0.234927
19		USF2(ENSG00000105698).M1.0.001			USF2(ENSG00000105698)	SBP																																					1.55e-05	452385	2.87154	4.64583	0.382036	0.270418
19		USHBP1(ENSG00000130307).M1.0.001			USHBP1(ENSG00000130307)	SBP																																					0.0006101	452385	0.733746	0.74039	0.982133	0.492586
19		USP29(ENSG00000131864).M1.0.001			USP29(ENSG00000131864)	SBP																																					0.000176841	452385	-0.112404	1.37491	0.00668358	0.0292613
19		VASP(ENSG00000125753).M1.0.001			VASP(ENSG00000125753)	SBP																																					3.09e-05	452385	-1.5544	3.28514	0.223881	0.196476
19		VAV1(ENSG00000141968).M1.0.001			VAV1(ENSG00000141968)	SBP																																					3.43e-05	452385	0.655896	3.12211	0.044134	0.07904
19		VMAC(ENSG00000187650).M1.0.001			VMAC(ENSG00000187650)	SBP																																					4.09e-05	452385	2.40207	2.85896	0.705921	0.397071
19		VN1R1(ENSG00000178201).M1.0.001			VN1R1(ENSG00000178201)	SBP																																					6.74e-05	452385	-2.097	2.22602	0.88744	0.460708
19		VN1R2(ENSG00000196131).M1.0.001			VN1R2(ENSG00000196131)	SBP																																					0.000941676	452385	0.504379	0.59477	0.719143	0.401839
19		VN1R4(ENSG00000228567).M1.0.001			VN1R4(ENSG00000228567)	SBP																																					0.000223261	452385	-0.542465	1.22454	0.196244	0.181926
19		VRK3(ENSG00000105053).M1.0.001			VRK3(ENSG00000105053)	SBP																																					0.000160262	452385	1.45377	1.44397	1.01363	0.503021
19		VSIG10L(ENSG00000186806).M1.0.001			VSIG10L(ENSG00000186806)	SBP																																					0.000360313	452385	1.39289	0.963119	2.09156	0.829402
19		VSTM1(ENSG00000189068).M1.0.001			VSTM1(ENSG00000189068)	SBP																																					0.000119367	452385	2.82068	1.673	2.84261	1.03718
19		VSTM2B(ENSG00000187135).M1.0.001			VSTM2B(ENSG00000187135)	SBP																																					3.32e-05	452385	0.210302	3.17376	0.00439074	0.0235727
19		WDR18(ENSG00000065268).M1.0.001			WDR18(ENSG00000065268)	SBP																																					6.19e-05	452385	2.47581	2.32306	1.13582	0.54282
19		WDR62(ENSG00000075702).M1.0.001			WDR62(ENSG00000075702)	SBP																																					0.000228787	452385	-2.58161	1.20847	4.56365	1.48602
19		WDR83(ENSG00000123154).M1.0.001			WDR83(ENSG00000123154)	SBP																																					0.000229893	452385	0.600506	1.20556	0.248118	0.208728
19		WDR83OS(ENSG00000105583).M1.0.001			WDR83OS(ENSG00000105583)	SBP																																					3.98e-05	452385	1.27222	2.89739	0.192801	0.180064
19		WDR87(ENSG00000171804).M1.0.001			WDR87(ENSG00000171804)	SBP																																					0.00165677	452385	0.595475	0.449583	1.75431	0.732042
19		WDR88(ENSG00000166359).M1.0.001			WDR88(ENSG00000166359)	SBP																																					0.00021663	452385	-1.51173	1.24196	1.48162	0.650681
19		WTIP(ENSG00000142279).M1.0.001			WTIP(ENSG00000142279)	SBP																																					0.000101683	452385	-2.03054	1.81252	1.25503	0.580716
19		XAB2(ENSG00000076924).M1.0.001			XAB2(ENSG00000076924)	SBP																																					5.75e-05	452385	7.07376	2.41069	8.61034	2.47592
19		XRCC1(ENSG00000073050).M1.0.001			XRCC1(ENSG00000073050)	SBP																																					0.000183472	452385	1.45051	1.34947	1.15535	0.549086
19		YIF1B(ENSG00000167645).M1.0.001			YIF1B(ENSG00000167645)	SBP																																					0.000138157	452385	-3.36329	1.555	4.6781	1.515
19		YIPF2(ENSG00000130733).M1.0.001			YIPF2(ENSG00000130733)	SBP																																					0.00021663	452385	0.637568	1.24192	0.263551	0.216317
19		YJEFN3(ENSG00000250067).M1.0.001			YJEFN3(ENSG00000250067)	SBP																																					5.64e-05	452385	3.78505	2.43467	2.41691	0.920705
19		ZBTB32(ENSG00000011590).M1.0.001			ZBTB32(ENSG00000011590)	SBP																																					8.73e-05	452385	-2.06194	1.95655	1.11063	0.534699
19		ZBTB45(ENSG00000119574).M1.0.001			ZBTB45(ENSG00000119574)	SBP																																					0.000198946	452385	-1.19162	1.29595	0.845471	0.446315
19		ZBTB7A(ENSG00000178951).M1.0.001			ZBTB7A(ENSG00000178951)	SBP																																					2.87e-05	452385	-5.14818	3.40913	2.28044	0.88268
19		ZC3H4(ENSG00000130749).M1.0.001			ZC3H4(ENSG00000130749)	SBP																																					3.65e-05	452385	-1.54631	3.02617	0.261099	0.215122
19		ZFP14(ENSG00000142065).M1.0.001			ZFP14(ENSG00000142065)	SBP																																					2.98e-05	452385	3.00418	3.34541	0.806406	0.432756
19		ZFP28(ENSG00000196867).M1.0.001			ZFP28(ENSG00000196867)	SBP																																					0.000183472	452385	1.48044	1.34949	1.20348	0.56443
19		ZFP30(ENSG00000120784).M1.0.001			ZFP30(ENSG00000120784)	SBP																																					0.000196735	452385	-0.222534	1.3032	0.0291587	0.0632787
19		ZFP36(ENSG00000128016).M1.0.001			ZFP36(ENSG00000128016)	SBP																																					1.22e-05	452385	6.4937	5.24158	1.53482	0.666775
19		ZFP82(ENSG00000181007).M1.0.001			ZFP82(ENSG00000181007)	SBP																																					7.41e-05	452385	-0.369102	2.1238	0.0302043	0.0644788
19		ZFR2(ENSG00000105278).M1.0.001			ZFR2(ENSG00000105278)	SBP																																					0.000445417	452385	-0.179773	0.864189	0.0432743	0.0782045
19		ZGLP1(ENSG00000220201).M1.0.001			ZGLP1(ENSG00000220201)	SBP																																					2.43e-05	452385	-4.94003	3.70617	1.77668	0.7386
19		ZIK1(ENSG00000171649).M1.0.001			ZIK1(ENSG00000171649)	SBP																																					0.000343734	452385	0.216452	0.983057	0.0484805	0.0831626
19		ZIM2(ENSG00000269699).M1.0.001			ZIM2(ENSG00000269699)	SBP																																					0.000155841	452385	2.46065	1.46418	2.82429	1.03223
19		ZIM3(ENSG00000141946).M1.0.001			ZIM3(ENSG00000141946)	SBP																																					0.000167998	452385	-0.516637	1.40124	0.13594	0.147306
19		ZNF100(ENSG00000197020).M1.0.001			ZNF100(ENSG00000197020)	SBP																																					0.000392365	452385	-0.0171647	0.920497	0.000347719	0.00650975
19		ZNF101(ENSG00000181896).M1.0.001			ZNF101(ENSG00000181896)	SBP																																					0.000122683	452385	0.807153	1.65034	0.239203	0.204271
19		ZNF112(ENSG00000062370).M1.0.001			ZNF112(ENSG00000062370)	SBP																																					0.000106104	452385	-0.480829	1.77432	0.0734377	0.104359
19		ZNF114(ENSG00000178150).M1.0.001			ZNF114(ENSG00000178150)	SBP																																					0.000331576	452385	-0.0867483	1.00392	0.00746658	0.0309846
19		ZNF121(ENSG00000197961).M1.0.001			ZNF121(ENSG00000197961)	SBP																																					2.32e-05	452385	-4.41001	3.7934	1.35152	0.610811
19		ZNF132(ENSG00000131849).M1.0.001			ZNF132(ENSG00000131849)	SBP																																					0.000364734	452385	1.10519	0.957277	1.33291	0.605045
19		ZNF134(ENSG00000213762).M1.0.001			ZNF134(ENSG00000213762)	SBP																																					0.000167998	452385	0.0124416	1.41016	7.78e-05	0.00306802
19		ZNF135(ENSG00000176293).M1.0.001			ZNF135(ENSG00000176293)	SBP																																					0.000384628	452385	-0.0941906	0.933371	0.0101837	0.0363923
19		ZNF136(ENSG00000196646).M1.0.001			ZNF136(ENSG00000196646)	SBP																																					0.000117157	452385	3.47375	1.68858	4.2321	1.40158
19		ZNF14(ENSG00000105708).M1.0.001			ZNF14(ENSG00000105708)	SBP																																					0.000419996	452385	0.745119	0.892146	0.697557	0.394042
19		ZNF146(ENSG00000167635).M1.0.001			ZNF146(ENSG00000167635)	SBP																																					8.84e-06	452385	0.325545	6.1457	0.00280594	0.0187456
19		ZNF154(ENSG00000179909).M1.0.001			ZNF154(ENSG00000179909)	SBP																																					0.000433259	452385	2.1453	0.874491	6.01819	1.84896
19		ZNF155(ENSG00000204920).M1.0.001			ZNF155(ENSG00000204920)	SBP																																					0.00037247	452385	2.01593	0.944281	4.55773	1.48452
19		ZNF160(ENSG00000170949).M1.0.001			ZNF160(ENSG00000170949)	SBP																																					8.95e-05	452385	3.44139	1.93162	3.17413	1.12602
19		ZNF17(ENSG00000186272).M1.0.001			ZNF17(ENSG00000186272)	SBP																																					0.000494048	452385	-0.0926962	0.822783	0.0126927	0.040816
19		ZNF175(ENSG00000105497).M1.0.001			ZNF175(ENSG00000105497)	SBP																																					0.000914044	452385	1.2985	0.603582	4.62816	1.50236
19		ZNF177(ENSG00000188629).M1.0.001			ZNF177(ENSG00000188629)	SBP																																					0.000186788	452385	1.8303	1.33749	1.87269	0.76658
19		ZNF180(ENSG00000167384).M1.0.001			ZNF180(ENSG00000167384)	SBP																																					0.000158051	452385	-0.75188	1.45423	0.26732	0.218148
19		ZNF181(ENSG00000197841).M1.0.001			ZNF181(ENSG00000197841)	SBP																																					0.000542679	452385	0.653817	0.78492	0.693845	0.392695
19		ZNF20(ENSG00000132010).M1.0.001			ZNF20(ENSG00000132010)	SBP																																					6.3e-05	452385	-1.20784	2.30259	0.275162	0.221928
19		ZNF208(ENSG00000160321).M1.0.001			ZNF208(ENSG00000160321)	SBP																																					0.000574732	452385	-1.02122	0.759998	1.80556	0.747047
19		ZNF211(ENSG00000121417).M1.0.001			ZNF211(ENSG00000121417)	SBP																																					0.000387944	452385	1.37883	0.928393	2.20575	0.861706
19		ZNF221(ENSG00000159905).M1.0.001			ZNF221(ENSG00000159905)	SBP																																					0.000573626	452385	-0.829933	0.763671	1.18106	0.557301
19		ZNF222(ENSG00000159885).M1.0.001			ZNF222(ENSG00000159885)	SBP																																					0.000478575	452385	0.0800733	0.832711	0.00924669	0.0346131
19		ZNF223(ENSG00000178386).M1.0.001			ZNF223(ENSG00000178386)	SBP																																					0.000186788	452385	2.80559	1.33764	4.39914	1.44422
19		ZNF224(ENSG00000267680).M1.0.001			ZNF224(ENSG00000267680)	SBP																																					0.000543785	452385	-0.215902	0.784107	0.0758163	0.106211
19		ZNF225(ENSG00000256294).M1.0.001			ZNF225(ENSG00000256294)	SBP																																					0.000480785	452385	0.0701143	0.831931	0.00710295	0.0301954
19		ZNF226(ENSG00000167380).M1.0.001			ZNF226(ENSG00000167380)	SBP																																					0.000282945	452385	-1.53221	1.08684	1.98751	0.799692
19		ZNF227(ENSG00000131115).M1.0.001			ZNF227(ENSG00000131115)	SBP																																					0.000890834	452385	0.315768	0.612078	0.266147	0.217579
19		ZNF229(ENSG00000278318).M1.0.001			ZNF229(ENSG00000278318)	SBP																																					0.00103341	452385	0.130883	0.56851	0.0530019	0.0872893
19		ZNF230(ENSG00000159882).M1.0.001			ZNF230(ENSG00000159882)	SBP																																					0.000176841	452385	-0.504071	1.37453	0.134486	0.146408
19		ZNF233(ENSG00000159915).M1.0.001			ZNF233(ENSG00000159915)	SBP																																					0.000700731	452385	1.02922	0.695881	2.1875	0.856562
19		ZNF234(ENSG00000263002).M1.0.001			ZNF234(ENSG00000263002)	SBP																																					0.00026305	452385	0.583703	1.12719	0.268156	0.218553
19		ZNF235(ENSG00000159917).M1.0.001			ZNF235(ENSG00000159917)	SBP																																					0.000194525	452385	-0.448936	1.31066	0.117324	0.135516
19		ZNF253(ENSG00000256771).M1.0.001			ZNF253(ENSG00000256771)	SBP																																					0.000510627	452385	0.182682	0.809707	0.0509023	0.0853921
19		ZNF254(ENSG00000213096).M1.0.001			ZNF254(ENSG00000213096)	SBP																																					0.000487417	452385	-0.239578	0.828548	0.08361	0.112122
19		ZNF256(ENSG00000152454).M1.0.001			ZNF256(ENSG00000152454)	SBP																																					0.000186788	452385	0.0649921	1.33758	0.00236092	0.0171652
19		ZNF257(ENSG00000197134).M1.0.001			ZNF257(ENSG00000197134)	SBP																																					0.000552627	452385	1.49654	0.78066	3.67497	1.25778
19		ZNF260(ENSG00000254004).M1.0.001			ZNF260(ENSG00000254004)	SBP																																					8.73e-05	452385	-1.31661	1.95594	0.453108	0.300282
19		ZNF264(ENSG00000083844).M1.0.001			ZNF264(ENSG00000083844)	SBP																																					0.00013042	452385	-0.30859	1.60073	0.0371643	0.0720495
19		ZNF266(ENSG00000174652).M1.0.001			ZNF266(ENSG00000174652)	SBP																																					0.000671994	452385	-0.211774	0.705661	0.0900643	0.116852
19		ZNF274(ENSG00000171606).M1.0.001			ZNF274(ENSG00000171606)	SBP																																					0.000229893	452385	0.54716	1.20559	0.20598	0.187129
19		ZNF28(ENSG00000198538).M1.0.001			ZNF28(ENSG00000198538)	SBP																																					0.000484101	452385	0.258622	0.829464	0.0972152	0.12194
19		ZNF283(ENSG00000167637).M1.0.001			ZNF283(ENSG00000167637)	SBP																																					0.000224366	452385	1.61862	1.22743	1.73897	0.727534
19		ZNF284(ENSG00000186026).M1.0.001			ZNF284(ENSG00000186026)	SBP																																					0.000509522	452385	0.822139	0.810036	1.03011	0.508451
19		ZNF285(ENSG00000267508).M1.0.001			ZNF285(ENSG00000267508)	SBP																																					0.000258629	452385	1.02375	1.13669	0.81115	0.434411
19		ZNF30(ENSG00000168661).M1.0.001			ZNF30(ENSG00000168661)	SBP																																					0.000909623	452385	-0.15898	0.607185	0.0685559	0.10048
19		ZNF302(ENSG00000089335).M1.0.001			ZNF302(ENSG00000089335)	SBP																																					0.000428838	452385	-0.987783	0.888821	1.23508	0.574431
19		ZNF304(ENSG00000131845).M1.0.001			ZNF304(ENSG00000131845)	SBP																																					7.29e-05	452385	-2.48282	2.13983	1.34627	0.609188
19		ZNF317(ENSG00000130803).M1.0.001			ZNF317(ENSG00000130803)	SBP																																					8.4e-05	452385	0.502747	1.9941	0.0635629	0.0963942
19		ZNF320(ENSG00000182986).M1.0.001			ZNF320(ENSG00000182986)	SBP																																					7.63e-05	452385	-1.56781	2.09291	0.561161	0.343142
19		ZNF324(ENSG00000083812).M1.0.001			ZNF324(ENSG00000083812)	SBP																																					0.000230998	452385	-0.863916	1.20269	0.515987	0.325544
19		ZNF324B(ENSG00000249471).M1.0.001			ZNF324B(ENSG00000249471)	SBP																																					0.000227682	452385	-0.163935	1.2114	0.0183134	0.0494631
19		ZNF329(ENSG00000181894).M1.0.001			ZNF329(ENSG00000181894)	SBP																																					5.42e-05	452385	1.17476	2.4834	0.22377	0.196419
19		ZNF331(ENSG00000130844).M1.0.001			ZNF331(ENSG00000130844)	SBP																																					4.42e-05	452385	2.35235	2.74858	0.732463	0.406619
19		ZNF333(ENSG00000160961).M1.0.001			ZNF333(ENSG00000160961)	SBP																																					0.000207788	452385	0.178058	1.26817	0.0197136	0.0514208
19		ZNF345(ENSG00000251247).M1.0.001			ZNF345(ENSG00000251247)	SBP																																					0.000185683	452385	-1.86439	1.33344	1.95492	0.790331
19		ZNF347(ENSG00000197937).M1.0.001			ZNF347(ENSG00000197937)	SBP																																					0.00106215	452385	0.116042	0.561401	0.0427254	0.0776674
19		ZNF350(ENSG00000256683).M1.0.001			ZNF350(ENSG00000256683)	SBP																																					0.000137051	452385	-0.22676	1.5491	0.0214275	0.0537342
19		ZNF382(ENSG00000161298).M1.0.001			ZNF382(ENSG00000161298)	SBP																																					0.000124894	452385	-0.577172	1.63945	0.123941	0.139783
19		ZNF383(ENSG00000188283).M1.0.001			ZNF383(ENSG00000188283)	SBP																																					0.000184577	452385	-0.94216	1.34536	0.490422	0.315389
19		ZNF404(ENSG00000176222).M1.0.001			ZNF404(ENSG00000176222)	SBP																																					0.000203367	452385	-1.91688	1.28214	2.2352	0.86999
19		ZNF414(ENSG00000133250).M1.0.001			ZNF414(ENSG00000133250)	SBP																																					0.000144788	452385	0.608075	1.51899	0.160252	0.161828
19		ZNF415(ENSG00000170954).M1.0.001			ZNF415(ENSG00000170954)	SBP																																					0.000614521	452385	0.294402	0.739258	0.158595	0.160866
19		ZNF416(ENSG00000083817).M1.0.001			ZNF416(ENSG00000083817)	SBP																																					7.29e-05	452385	-0.941137	2.13988	0.193431	0.180406
19		ZNF417(ENSG00000173480).M1.0.001			ZNF417(ENSG00000173480)	SBP																																					0.000692994	452385	-0.769204	0.695026	1.22485	0.571198
19		ZNF418(ENSG00000196724).M1.0.001			ZNF418(ENSG00000196724)	SBP																																					0.00083115	452385	-0.76111	0.635228	1.43561	0.636667
19		ZNF419(ENSG00000105136).M1.0.001			ZNF419(ENSG00000105136)	SBP																																					0.000237629	452385	1.86653	1.18644	2.47504	0.936792
19		ZNF420(ENSG00000197050).M1.0.001			ZNF420(ENSG00000197050)	SBP																																					0.000204472	452385	1.13827	1.27827	0.792943	0.428045
19		ZNF426(ENSG00000130818).M1.0.001			ZNF426(ENSG00000130818)	SBP																																					0.000376891	452385	0.586371	0.941694	0.387727	0.272868
19		ZNF429(ENSG00000197013).M1.0.001			ZNF429(ENSG00000197013)	SBP																																					0.000290682	452385	1.68147	1.07231	2.45889	0.93233
19		ZNF43(ENSG00000198521).M1.0.001			ZNF43(ENSG00000198521)	SBP																																					0.000799098	452385	0.100847	0.64612	0.0243613	0.0575112
19		ZNF430(ENSG00000118620).M1.0.001			ZNF430(ENSG00000118620)	SBP																																					0.000463101	452385	0.22978	0.847591	0.073494	0.104403
19		ZNF431(ENSG00000196705).M1.0.001			ZNF431(ENSG00000196705)	SBP																																					0.000152525	452385	1.64563	1.47995	1.23642	0.574854
19		ZNF432(ENSG00000256087).M1.0.001			ZNF432(ENSG00000256087)	SBP																																					0.00056589	452385	-0.539876	0.768663	0.493305	0.316542
19		ZNF433(ENSG00000197647).M1.0.001			ZNF433(ENSG00000197647)	SBP																																					0.000637731	452385	-0.863077	0.723034	1.42489	0.63339
19		ZNF439(ENSG00000171291).M1.0.001			ZNF439(ENSG00000171291)	SBP																																					0.000432154	452385	0.0707144	0.879518	0.00646437	0.0287622
19		ZNF44(ENSG00000197857).M1.0.001			ZNF44(ENSG00000197857)	SBP																																					0.000767046	452385	0.496165	0.660434	0.564407	0.344391
19		ZNF440(ENSG00000171295).M1.0.001			ZNF440(ENSG00000171295)	SBP																																					0.000993623	452385	-0.113326	0.580348	0.0381315	0.0730511
19		ZNF441(ENSG00000197044).M1.0.001			ZNF441(ENSG00000197044)	SBP																																					5.31e-05	452385	-1.56337	2.50913	0.38822	0.27308
19		ZNF442(ENSG00000198342).M1.0.001			ZNF442(ENSG00000198342)	SBP																																					0.0019983	452385	0.157149	0.410327	0.146677	0.153829
19		ZNF443(ENSG00000180855).M1.0.001			ZNF443(ENSG00000180855)	SBP																																					0.000586889	452385	-0.683421	0.755366	0.818581	0.436999
19		ZNF444(ENSG00000167685).M1.0.001			ZNF444(ENSG00000167685)	SBP																																					6.52e-05	452385	-1.38066	2.26319	0.372163	0.266139
19		ZNF446(ENSG00000083838).M1.0.001			ZNF446(ENSG00000083838)	SBP																																					0.000287366	452385	1.52476	1.07835	1.99932	0.803077
19		ZNF45(ENSG00000124459).M1.0.001			ZNF45(ENSG00000124459)	SBP																																					0.000116052	452385	-1.91992	1.69668	1.28046	0.588695
19		ZNF460(ENSG00000197714).M1.0.001			ZNF460(ENSG00000197714)	SBP																																					4.64e-05	452385	-3.60748	2.68235	1.80873	0.747972
19		ZNF461(ENSG00000197808).M1.0.001			ZNF461(ENSG00000197808)	SBP																																					0.000809045	452385	0.936049	0.641276	2.13063	0.840488
19		ZNF468(ENSG00000204604).M1.0.001			ZNF468(ENSG00000204604)	SBP																																					0.000198946	452385	-0.89645	1.29596	0.478482	0.310593
19		ZNF470(ENSG00000197016).M1.0.001			ZNF470(ENSG00000197016)	SBP																																					0.000351471	452385	0.850894	0.975351	0.761079	0.416811
19		ZNF471(ENSG00000196263).M1.0.001			ZNF471(ENSG00000196263)	SBP																																					0.000379102	452385	-1.43512	0.939106	2.33532	0.898015
19		ZNF473(ENSG00000142528).M1.0.001			ZNF473(ENSG00000142528)	SBP																																					2.21e-05	452385	-2.75014	3.88702	0.500585	0.319444
19		ZNF480(ENSG00000198464).M1.0.001			ZNF480(ENSG00000198464)	SBP																																					0.000434365	452385	1.75288	0.877364	3.9916	1.33982
19		ZNF486(ENSG00000256229).M1.0.001			ZNF486(ENSG00000256229)	SBP																																					0.000230998	452385	0.343484	1.19943	0.0820098	0.110927
19		ZNF490(ENSG00000188033).M1.0.001			ZNF490(ENSG00000188033)	SBP																																					9.28e-05	452385	-0.538456	1.89679	0.0805863	0.109856
19		ZNF491(ENSG00000177599).M1.0.001			ZNF491(ENSG00000177599)	SBP																																					0.000158051	452385	-1.52797	1.4439	1.11984	0.537673
19		ZNF492(ENSG00000229676).M1.0.001			ZNF492(ENSG00000229676)	SBP																																					0.00015363	452385	0.800657	1.4438	0.307523	0.237168
19		ZNF493(ENSG00000196268).M1.0.001			ZNF493(ENSG00000196268)	SBP																																					0.000428838	452385	0.661343	0.882906	0.561079	0.343111
19		ZNF497(ENSG00000174586).M1.0.001			ZNF497(ENSG00000174586)	SBP																																					0.000177946	452385	0.685911	1.37075	0.25039	0.209855
19		ZNF506(ENSG00000081665).M1.0.001			ZNF506(ENSG00000081665)	SBP																																					0.000233208	452385	0.427513	1.19705	0.127549	0.142073
19		ZNF507(ENSG00000168813).M1.0.001			ZNF507(ENSG00000168813)	SBP																																					0.000103894	452385	1.79039	1.79349	0.996543	0.49737
19		ZNF524(ENSG00000171443).M1.0.001			ZNF524(ENSG00000171443)	SBP																																					5.08e-05	452385	-3.89245	2.56306	2.30638	0.889936
19		ZNF526(ENSG00000167625).M1.0.001			ZNF526(ENSG00000167625)	SBP																																					0.000180156	452385	1.02318	1.35352	0.571447	0.347092
19		ZNF527(ENSG00000189164).M1.0.001			ZNF527(ENSG00000189164)	SBP																																					7.07e-05	452385	-0.532448	2.17298	0.0600404	0.0934322
19		ZNF528(ENSG00000167555).M1.0.001			ZNF528(ENSG00000167555)	SBP																																					0.00043547	452385	0.558241	0.871738	0.410082	0.28239
19		ZNF529(ENSG00000186020).M1.0.001			ZNF529(ENSG00000186020)	SBP																																					0.000161367	452385	-0.491538	1.43887	0.116699	0.135108
19		ZNF530(ENSG00000183647).M1.0.001			ZNF530(ENSG00000183647)	SBP																																					0.00140588	452385	-0.308722	0.487835	0.400488	0.278323
19		ZNF534(ENSG00000198633).M1.0.001			ZNF534(ENSG00000198633)	SBP																																					0.00127104	452385	-0.138639	0.513433	0.0729128	0.103947
19		ZNF536(ENSG00000198597).M1.0.001			ZNF536(ENSG00000198597)	SBP																																					4.75e-05	452385	-4.37986	2.65098	2.72965	1.00656
19		ZNF540(ENSG00000171817).M1.0.001			ZNF540(ENSG00000171817)	SBP																																					0.000245366	452385	-0.281596	1.16173	0.0587542	0.0923329
19		ZNF541(ENSG00000118156).M1.0.001			ZNF541(ENSG00000118156)	SBP																																					0.000108315	452385	-4.16201	1.75615	5.61675	1.74983
19		ZNF543(ENSG00000178229).M1.0.001			ZNF543(ENSG00000178229)	SBP																																					0.00026305	452385	-0.694067	1.12709	0.379212	0.269198
19		ZNF544(ENSG00000198131).M1.0.001			ZNF544(ENSG00000198131)	SBP																																					0.000794677	452385	-0.502594	0.647978	0.601609	0.358561
19		ZNF546(ENSG00000187187).M1.0.001			ZNF546(ENSG00000187187)	SBP																																					0.000454259	452385	-0.571035	0.857837	0.443114	0.296173
19		ZNF547(ENSG00000152433).M1.0.001			ZNF547(ENSG00000152433)	SBP																																					0.000154735	452385	-1.30159	1.46972	0.78429	0.425006
19		ZNF548(ENSG00000188785).M1.0.001			ZNF548(ENSG00000188785)	SBP																																					0.000575837	452385	-0.141097	0.760543	0.0344184	0.0691428
19		ZNF549(ENSG00000121406).M1.0.001			ZNF549(ENSG00000121406)	SBP																																					0.000765941	452385	1.39305	0.659371	4.46347	1.46058
19		ZNF550(ENSG00000251369).M1.0.001			ZNF550(ENSG00000251369)	SBP																																					0.000192314	452385	0.0240251	1.31824	0.000332156	0.00636133
19		ZNF551(ENSG00000204519).M1.0.001			ZNF551(ENSG00000204519)	SBP																																					0.000137051	452385	0.176883	1.5488	0.0130431	0.0414006
19		ZNF552(ENSG00000178935).M1.0.001			ZNF552(ENSG00000178935)	SBP																																					0.0011992	452385	-0.251776	0.5279	0.22747	0.198318
19		ZNF554(ENSG00000172006).M1.0.001			ZNF554(ENSG00000172006)	SBP																																					0.000617837	452385	1.31749	0.735671	3.20719	1.13481
19		ZNF555(ENSG00000186300).M1.0.001			ZNF555(ENSG00000186300)	SBP																																					0.000243156	452385	-1.58485	1.17225	1.82783	0.75354
19		ZNF556(ENSG00000172000).M1.0.001			ZNF556(ENSG00000172000)	SBP																																					0.000264156	452385	-2.0756	1.1247	3.40574	1.18729
19		ZNF557(ENSG00000130544).M1.0.001			ZNF557(ENSG00000130544)	SBP																																					0.000184577	452385	0.585911	1.34538	0.189658	0.178355
19		ZNF558(ENSG00000167785).M1.0.001			ZNF558(ENSG00000167785)	SBP																																					4.2e-05	452385	-0.463082	2.81995	0.026967	0.0607
19		ZNF559-ZNF177(ENSG00000270011).M1.0.001			ZNF559-ZNF177(ENSG00000270011)	SBP																																					0.000198946	452385	2.45008	1.296	3.57398	1.23143
19		ZNF559(ENSG00000188321).M1.0.001			ZNF559(ENSG00000188321)	SBP																																					0.000783625	452385	0.0257244	0.654942	0.00154271	0.0138245
19		ZNF560(ENSG00000198028).M1.0.001			ZNF560(ENSG00000198028)	SBP																																					0.000491838	452385	-1.12116	0.824431	1.84937	0.759808
19		ZNF561(ENSG00000171469).M1.0.001			ZNF561(ENSG00000171469)	SBP																																					9.28e-05	452385	0.00938015	1.89692	2.45e-05	0.00171689
19		ZNF562(ENSG00000171466).M1.0.001			ZNF562(ENSG00000171466)	SBP																																					8.84e-05	452385	-0.851547	1.94362	0.191953	0.179604
19		ZNF563(ENSG00000188868).M1.0.001			ZNF563(ENSG00000188868)	SBP																																					0.000419996	452385	-0.145647	0.892096	0.0266552	0.0603258
19		ZNF564(ENSG00000249709).M1.0.001			ZNF564(ENSG00000249709)	SBP																																					0.000332681	452385	2.0627	1.0023	4.23519	1.40237
19		ZNF565(ENSG00000196357).M1.0.001			ZNF565(ENSG00000196357)	SBP																																					8.62e-05	452385	2.10678	1.96838	1.14557	0.545951
19		ZNF566(ENSG00000186017).M1.0.001			ZNF566(ENSG00000186017)	SBP																																					0.00013263	452385	3.47509	1.58703	4.79469	1.54443
19		ZNF567(ENSG00000189042).M1.0.001			ZNF567(ENSG00000189042)	SBP																																					6.52e-05	452385	3.15886	2.26322	1.94809	0.788364
19		ZNF568(ENSG00000198453).M1.0.001			ZNF568(ENSG00000198453)	SBP																																					0.00101131	452385	-0.301299	0.575275	0.274313	0.221521
19		ZNF569(ENSG00000196437).M1.0.001			ZNF569(ENSG00000196437)	SBP																																					0.000236524	452385	0.122511	1.18861	0.0106235	0.0372013
19		ZNF57(ENSG00000171970).M1.0.001			ZNF57(ENSG00000171970)	SBP																																					0.00052168	452385	-0.960505	0.801483	1.43619	0.636844
19		ZNF570(ENSG00000171827).M1.0.001			ZNF570(ENSG00000171827)	SBP																																					0.000173525	452385	-0.387904	1.38792	0.0781128	0.107977
19		ZNF571(ENSG00000180479).M1.0.001			ZNF571(ENSG00000180479)	SBP																																					0.000249787	452385	1.56071	1.15676	1.82035	0.751362
19		ZNF573(ENSG00000189144).M1.0.001			ZNF573(ENSG00000189144)	SBP																																					0.000111631	452385	0.509693	1.72986	0.0868154	0.114489
19		ZNF574(ENSG00000105732).M1.0.001			ZNF574(ENSG00000105732)	SBP																																					3.54e-05	452385	3.05331	3.07297	0.987248	0.494286
19		ZNF575(ENSG00000176472).M1.0.001			ZNF575(ENSG00000176472)	SBP																																					0.000245366	452385	-0.957305	1.1624	0.678246	0.387014
19		ZNF576(ENSG00000124444).M1.0.001			ZNF576(ENSG00000124444)	SBP																																					0.000131525	452385	0.630476	1.59373	0.156498	0.159642
19		ZNF577(ENSG00000161551).M1.0.001			ZNF577(ENSG00000161551)	SBP																																					0.000469733	452385	-0.624322	0.844021	0.547155	0.337731
19		ZNF578(ENSG00000258405).M1.0.001			ZNF578(ENSG00000258405)	SBP																																					0.000816782	452385	-0.639402	0.63913	1.00085	0.498798
19		ZNF579(ENSG00000218891).M1.0.001			ZNF579(ENSG00000218891)	SBP																																					6.63e-06	452385	6.84771	7.09655	0.931099	0.475503
19		ZNF580(ENSG00000213015).M1.0.001			ZNF580(ENSG00000213015)	SBP																																					1.11e-05	452385	1.98229	5.49736	0.130025	0.14363
19		ZNF581(ENSG00000171425).M1.0.001			ZNF581(ENSG00000171425)	SBP																																					3.09e-05	452385	3.04337	3.28518	0.858203	0.4507
19		ZNF582(ENSG00000018869).M1.0.001			ZNF582(ENSG00000018869)	SBP																																					0.000695204	452385	1.29554	0.693713	3.48771	1.20883
19		ZNF583(ENSG00000198440).M1.0.001			ZNF583(ENSG00000198440)	SBP																																					0.000120473	452385	-2.37188	1.66517	2.02893	0.811552
19		ZNF584(ENSG00000171574).M1.0.001			ZNF584(ENSG00000171574)	SBP																																					0.000291787	452385	-1.12112	1.06659	1.10488	0.532838
19		ZNF585A(ENSG00000196967).M1.0.001			ZNF585A(ENSG00000196967)	SBP																																					9.62e-05	452385	-1.15987	1.86386	0.387252	0.272664
19		ZNF585B(ENSG00000245680).M1.0.001			ZNF585B(ENSG00000245680)	SBP																																					0.00114394	452385	-0.696482	0.540989	1.65746	0.703452
19		ZNF586(ENSG00000083828).M1.0.001			ZNF586(ENSG00000083828)	SBP																																					0.000453154	452385	-0.620077	0.858995	0.521087	0.327553
19		ZNF587(ENSG00000198466).M1.0.001			ZNF587(ENSG00000198466)	SBP																																					0.000910729	452385	0.505945	0.600406	0.710097	0.398579
19		ZNF587B(ENSG00000269343).M1.0.001			ZNF587B(ENSG00000269343)	SBP																																					0.000702941	452385	-0.323137	0.690052	0.219285	0.194101
19		ZNF599(ENSG00000153896).M1.0.001			ZNF599(ENSG00000153896)	SBP																																					0.000279629	452385	-1.47814	1.08906	1.84214	0.757707
19		ZNF600(ENSG00000189190).M1.0.001			ZNF600(ENSG00000189190)	SBP																																					0.000222156	452385	-0.657824	1.23004	0.286008	0.227099
19		ZNF606(ENSG00000166704).M1.0.001			ZNF606(ENSG00000166704)	SBP																																					3.43e-05	452385	-1.11704	3.12221	0.128001	0.142358
19		ZNF607(ENSG00000198182).M1.0.001			ZNF607(ENSG00000198182)	SBP																																					0.000812361	452385	-0.559878	0.640829	0.763312	0.417602
19		ZNF610(ENSG00000167554).M1.0.001			ZNF610(ENSG00000167554)	SBP																																					0.000129315	452385	1.04246	1.60725	0.420681	0.286848
19		ZNF611(ENSG00000213020).M1.0.001			ZNF611(ENSG00000213020)	SBP																																					0.000275208	452385	0.203359	1.09755	0.0343301	0.0690476
19		ZNF613(ENSG00000176024).M1.0.001			ZNF613(ENSG00000176024)	SBP																																					0.000138157	452385	-0.0199345	1.55497	0.000164348	0.00446505
19		ZNF614(ENSG00000142556).M1.0.001			ZNF614(ENSG00000142556)	SBP																																					0.000135946	452385	2.15435	1.56759	1.88872	0.771224
19		ZNF615(ENSG00000197619).M1.0.001			ZNF615(ENSG00000197619)	SBP																																					0.000380207	452385	0.787747	0.937643	0.705827	0.397037
19		ZNF616(ENSG00000204611).M1.0.001			ZNF616(ENSG00000204611)	SBP																																					0.000424417	452385	-0.568839	0.888396	0.409983	0.282348
19		ZNF625(ENSG00000257591).M1.0.001			ZNF625(ENSG00000257591)	SBP																																					0.000137051	452385	0.938439	1.56122	0.361311	0.261394
19		ZNF626(ENSG00000188171).M1.0.001			ZNF626(ENSG00000188171)	SBP																																					0.000359207	452385	0.208228	0.961726	0.0468786	0.0816621
19		ZNF627(ENSG00000198551).M1.0.001			ZNF627(ENSG00000198551)	SBP																																					0.00013263	452385	1.19548	1.58705	0.567424	0.34555
19		ZNF628(ENSG00000197483).M1.0.001			ZNF628(ENSG00000197483)	SBP																																					4.53e-05	452385	-3.03005	2.71484	1.2457	0.577778
19		ZNF649(ENSG00000198093).M1.0.001			ZNF649(ENSG00000198093)	SBP																																					0.000101683	452385	1.21682	1.81246	0.45073	0.299306
19		ZNF653(ENSG00000161914).M1.0.001			ZNF653(ENSG00000161914)	SBP																																					7.07e-05	452385	1.59426	2.17298	0.538278	0.334281
19		ZNF665(ENSG00000197497).M1.0.001			ZNF665(ENSG00000197497)	SBP																																					0.000398996	452385	0.0874066	0.916599	0.00909348	0.0343144
19		ZNF667(ENSG00000198046).M1.0.001			ZNF667(ENSG00000198046)	SBP																																					0.000164683	452385	0.781162	1.42429	0.300804	0.234049
19		ZNF671(ENSG00000083814).M1.0.001			ZNF671(ENSG00000083814)	SBP																																					0.000339313	452385	-0.756111	0.989398	0.584022	0.351894
19		ZNF675(ENSG00000197372).M1.0.001			ZNF675(ENSG00000197372)	SBP																																					0.000646573	452385	-0.411458	0.719274	0.327237	0.246194
19		ZNF676(ENSG00000196109).M1.0.001			ZNF676(ENSG00000196109)	SBP																																					0.000695204	452385	-0.438667	0.693632	0.399955	0.278097
19		ZNF677(ENSG00000197928).M1.0.001			ZNF677(ENSG00000197928)	SBP																																					0.000114946	452385	-0.650104	1.70488	0.145405	0.153066
19		ZNF681(ENSG00000196172).M1.0.001			ZNF681(ENSG00000196172)	SBP																																					0.0006101	452385	-1.40277	0.74041	3.58946	1.23547
19		ZNF682(ENSG00000197124).M1.0.001			ZNF682(ENSG00000197124)	SBP																																					0.000221051	452385	0.245143	1.23188	0.039601	0.0745524
19		ZNF69(ENSG00000198429).M1.0.001			ZNF69(ENSG00000198429)	SBP																																					0.000185683	452385	2.83118	1.34161	4.45332	1.458
19		ZNF699(ENSG00000196110).M1.0.001			ZNF699(ENSG00000196110)	SBP																																					0.000204472	452385	0.0101523	1.27829	6.31e-05	0.00276081
19		ZNF700(ENSG00000196757).M1.0.001			ZNF700(ENSG00000196757)	SBP																																					0.000366944	452385	-0.086578	0.952616	0.00825998	0.0326466
19		ZNF701(ENSG00000167562).M1.0.001			ZNF701(ENSG00000167562)	SBP																																					0.000490732	452385	0.136618	0.823884	0.0274968	0.0613316
19		ZNF708(ENSG00000182141).M1.0.001			ZNF708(ENSG00000182141)	SBP																																					0.000878676	452385	1.44536	0.617107	5.48572	1.71732
19		ZNF709(ENSG00000242852).M1.0.001			ZNF709(ENSG00000242852)	SBP																																					0.000286261	452385	2.27799	1.08042	4.44548	1.45601
19		ZNF71(ENSG00000197951).M1.0.001			ZNF71(ENSG00000197951)	SBP																																					0.000519469	452385	-0.0525411	0.802283	0.00428888	0.0232905
19		ZNF714(ENSG00000160352).M1.0.001			ZNF714(ENSG00000160352)	SBP																																					0.000484101	452385	1.55293	0.831005	3.49217	1.21
19		ZNF726(ENSG00000213967).M1.0.001			ZNF726(ENSG00000213967)	SBP																																					0.00050068	452385	0.0203376	0.815424	0.00062206	0.00872876
19		ZNF728(ENSG00000269067).M1.0.001			ZNF728(ENSG00000269067)	SBP																																					0.000470838	452385	0.0242177	0.84518	0.000821047	0.0100429
19		ZNF729(ENSG00000196350).M1.0.001			ZNF729(ENSG00000196350)	SBP																																					0.000670889	452385	-0.65328	0.707449	0.852725	0.448815
19		ZNF730(ENSG00000183850).M1.0.001			ZNF730(ENSG00000183850)	SBP																																					0.000310576	452385	-1.97989	1.0366	3.64806	1.25077
19		ZNF737(ENSG00000237440).M1.0.001			ZNF737(ENSG00000237440)	SBP																																					0.000424417	452385	-0.383975	0.883165	0.189027	0.17801
19		ZNF749(ENSG00000186230).M1.0.001			ZNF749(ENSG00000186230)	SBP																																					0.00116715	452385	-0.326317	0.535065	0.371934	0.266039
19		ZNF761(ENSG00000160336).M1.0.001			ZNF761(ENSG00000160336)	SBP																																					0.000408944	452385	-0.892613	0.90166	0.980034	0.491887
19		ZNF763(ENSG00000197054).M1.0.001			ZNF763(ENSG00000197054)	SBP																																					0.00107431	452385	-0.330356	0.558276	0.350159	0.256472
19		ZNF765(ENSG00000196417).M1.0.001			ZNF765(ENSG00000196417)	SBP																																					0.000120473	452385	-0.36816	1.66548	0.0488646	0.0835192
19		ZNF766(ENSG00000196214).M1.0.001			ZNF766(ENSG00000196214)	SBP																																					0.000190104	452385	-0.970648	1.32571	0.53608	0.333424
19		ZNF77(ENSG00000175691).M1.0.001			ZNF77(ENSG00000175691)	SBP																																					0.000285155	452385	0.641975	1.08275	0.351542	0.257085
19		ZNF772(ENSG00000197128).M1.0.001			ZNF772(ENSG00000197128)	SBP																																					0.000166893	452385	-0.990329	1.41484	0.489944	0.315197
19		ZNF773(ENSG00000152439).M1.0.001			ZNF773(ENSG00000152439)	SBP																																					0.000258629	452385	-1.48329	1.13669	1.70283	0.716882
19		ZNF776(ENSG00000152443).M1.0.001			ZNF776(ENSG00000152443)	SBP																																					0.000302839	452385	0.772825	1.05071	0.541001	0.335341
19		ZNF780A(ENSG00000197782).M1.0.001			ZNF780A(ENSG00000197782)	SBP																																					0.000424417	452385	-0.776335	0.887552	0.765086	0.418231
19		ZNF780B(ENSG00000128000).M1.0.001			ZNF780B(ENSG00000128000)	SBP																																					0.00102015	452385	0.46065	0.57287	0.646592	0.375374
19		ZNF781(ENSG00000196381).M1.0.001			ZNF781(ENSG00000196381)	SBP																																					0.000209998	452385	0.824064	1.26186	0.426481	0.289273
19		ZNF784(ENSG00000179922).M1.0.001			ZNF784(ENSG00000179922)	SBP																																					2.21e-05	452385	-3.77563	3.88703	0.943506	0.479677
19		ZNF790(ENSG00000197863).M1.0.001			ZNF790(ENSG00000197863)	SBP																																					0.000634415	452385	0.130348	0.727977	0.0320607	0.0665661
19		ZNF791(ENSG00000173875).M1.0.001			ZNF791(ENSG00000173875)	SBP																																					6.41e-05	452385	4.49518	2.28264	3.87809	1.31051
19		ZNF792(ENSG00000180884).M1.0.001			ZNF792(ENSG00000180884)	SBP																																					0.000159156	452385	2.08743	1.44883	2.07582	0.824924
19		ZNF793(ENSG00000188227).M1.0.001			ZNF793(ENSG00000188227)	SBP																																					0.000824519	452385	1.06732	0.637008	2.80736	1.02765
19		ZNF799(ENSG00000196466).M1.0.001			ZNF799(ENSG00000196466)	SBP																																					0.00028405	452385	-1.5506	1.08074	2.05853	0.82
19		ZNF8(ENSG00000278129).M1.0.001			ZNF8(ENSG00000278129)	SBP																																					0.00010942	452385	2.55166	1.74724	2.13275	0.84109
19		ZNF805(ENSG00000204524).M1.0.001			ZNF805(ENSG00000204524)	SBP																																					7.41e-05	452385	3.68957	2.12388	3.01779	1.08431
19		ZNF808(ENSG00000198482).M1.0.001			ZNF808(ENSG00000198482)	SBP																																					0.000950518	452385	-0.0515257	0.590613	0.00761101	0.031293
19		ZNF812P(ENSG00000224689).M1.0.001			ZNF812P(ENSG00000224689)	SBP																																					6.08e-05	452385	0.0952592	2.3441	0.00165143	0.014311
19		ZNF813(ENSG00000198346).M1.0.001			ZNF813(ENSG00000198346)	SBP																																					0.000601258	452385	0.177638	0.745739	0.0567412	0.0905923
19		ZNF814(ENSG00000204514).M1.0.001			ZNF814(ENSG00000204514)	SBP																																					0.00127546	452385	0.591819	0.512523	1.33337	0.605186
19		ZNF816-ZNF321P(ENSG00000221874).M1.0.001			ZNF816-ZNF321P(ENSG00000221874)	SBP																																					4.86e-05	452385	3.18335	2.62081	1.47536	0.648779
19		ZNF816(ENSG00000180257).M1.0.001			ZNF816(ENSG00000180257)	SBP																																					0.000692994	452385	0.364301	0.693459	0.27598	0.222321
19		ZNF823(ENSG00000197933).M1.0.001			ZNF823(ENSG00000197933)	SBP																																					0.000233208	452385	-1.15211	1.19698	0.92643	0.473929
19		ZNF829(ENSG00000185869).M1.0.001			ZNF829(ENSG00000185869)	SBP																																					0.000192314	452385	-2.27017	1.31868	2.96374	1.06981
19		ZNF83(ENSG00000167766).M1.0.001			ZNF83(ENSG00000167766)	SBP																																					0.0005471	452385	0.212734	0.781748	0.0740527	0.10484
19		ZNF835(ENSG00000127903).M1.0.001			ZNF835(ENSG00000127903)	SBP																																					0.000775888	452385	1.02466	0.65305	2.46186	0.93315
19		ZNF836(ENSG00000196267).M1.0.001			ZNF836(ENSG00000196267)	SBP																																					0.000203367	452385	-1.09283	1.28183	0.726852	0.404608
19		ZNF837(ENSG00000152475).M1.0.001			ZNF837(ENSG00000152475)	SBP																																					0.000261945	452385	-1.97685	1.12945	3.06348	1.09653
19		ZNF841(ENSG00000197608).M1.0.001			ZNF841(ENSG00000197608)	SBP																																					0.00107541	452385	-0.214231	0.557889	0.147459	0.154297
19		ZNF844(ENSG00000223547).M1.0.001			ZNF844(ENSG00000223547)	SBP																																					0.000646573	452385	-0.473069	0.717951	0.43417	0.292473
19		ZNF845(ENSG00000213799).M1.0.001			ZNF845(ENSG00000213799)	SBP																																					0.000773677	452385	-0.7756	0.656642	1.39514	0.624266
19		ZNF846(ENSG00000196605).M1.0.001			ZNF846(ENSG00000196605)	SBP																																					0.00100246	452385	0.127284	0.57671	0.0487116	0.0833774
19		ZNF85(ENSG00000105750).M1.0.001			ZNF85(ENSG00000105750)	SBP																																					0.000256419	452385	-0.96668	1.14189	0.716672	0.400949
19		ZNF850(ENSG00000267041).M1.0.001			ZNF850(ENSG00000267041)	SBP																																					0.000509522	452385	0.0217947	0.810013	0.000723968	0.00942399
19		ZNF865(ENSG00000261221).M1.0.001			ZNF865(ENSG00000261221)	SBP																																					1.33e-05	452385	-11.034	5.01797	4.83517	1.55463
19		ZNF878(ENSG00000257446).M1.0.001			ZNF878(ENSG00000257446)	SBP																																					0.000628889	452385	-1.23439	0.726678	2.88549	1.04875
19		ZNF880(ENSG00000221923).M1.0.001			ZNF880(ENSG00000221923)	SBP																																					0.000438786	452385	-0.465904	0.8745	0.28384	0.226071
19		ZNF90(ENSG00000213988).M1.0.001			ZNF90(ENSG00000213988)	SBP																																					0.00149209	452385	0.0492691	0.47211	0.0108909	0.0376855
19		ZNF91(ENSG00000167232).M1.0.001			ZNF91(ENSG00000167232)	SBP																																					0.000668678	452385	-0.649679	0.707385	0.843502	0.445635
19		ZNF93(ENSG00000184635).M1.0.001			ZNF93(ENSG00000184635)	SBP																																					0.000201156	452385	2.09686	1.28889	2.64673	0.983958
19		ZNF98(ENSG00000197360).M1.0.001			ZNF98(ENSG00000197360)	SBP																																					0.00124562	452385	0.0849751	0.51848	0.0268609	0.0605729
19		ZNF99(ENSG00000213973).M1.0.001			ZNF99(ENSG00000213973)	SBP																																					0.00125004	452385	-0.167251	0.51591	0.105097	0.12738
19		ZNRF4(ENSG00000105428).M1.0.001			ZNRF4(ENSG00000105428)	SBP																																					6.3e-05	452385	-0.107306	2.30259	0.0021718	0.0164504
19		ZSCAN1(ENSG00000152467).M1.0.001			ZSCAN1(ENSG00000152467)	SBP																																					0.00026305	452385	-0.760691	1.12707	0.455526	0.301271
19		ZSCAN18(ENSG00000121413).M1.0.001			ZSCAN18(ENSG00000121413)	SBP																																					0.000100578	452385	-1.62458	1.82357	0.79366	0.428296
19		ZSCAN22(ENSG00000182318).M1.0.001			ZSCAN22(ENSG00000182318)	SBP																																					0.000140367	452385	0.900479	1.5427	0.340712	0.252263
19		ZSCAN4(ENSG00000180532).M1.0.001			ZSCAN4(ENSG00000180532)	SBP																																					0.000113841	452385	4.05111	1.71299	5.59293	1.74393
19		ZSCAN5A(ENSG00000131848).M1.0.001			ZSCAN5A(ENSG00000131848)	SBP																																					0.000110525	452385	-0.192298	1.73861	0.0122334	0.0400386
19		ZSCAN5B(ENSG00000197213).M1.0.001			ZSCAN5B(ENSG00000197213)	SBP																																					0.000377997	452385	-1.26361	0.940394	1.80554	0.747039
19		ZSWIM4(ENSG00000132003).M1.0.001			ZSWIM4(ENSG00000132003)	SBP																																					0.000249787	452385	0.697552	1.15914	0.362145	0.261761
1		A3GALT2(ENSG00000184389).M1.0.001			A3GALT2(ENSG00000184389)	SBP																																					0.000184577	452385	-0.838023	1.33288	0.395304	0.276114
1		AADACL3(ENSG00000188984).M1.0.001			AADACL3(ENSG00000188984)	SBP																																					0.000138157	452385	-0.679885	1.55878	0.190239	0.178672
1		AADACL4(ENSG00000204518).M1.0.001			AADACL4(ENSG00000204518)	SBP																																					7.52e-05	452385	-0.0104634	2.11498	2.45e-05	0.0017177
1		ABCA4(ENSG00000198691).M1.0.001			ABCA4(ENSG00000198691)	SBP																																					0.000800203	452385	-0.259037	0.649401	0.159109	0.161165
1		ABCB10(ENSG00000135776).M1.0.001			ABCB10(ENSG00000135776)	SBP																																					0.000211103	452385	0.43999	1.2611	0.121726	0.138364
1		ABCD3(ENSG00000117528).M1.0.001			ABCD3(ENSG00000117528)	SBP																																					9.17e-05	452385	4.08046	1.91277	4.55084	1.48277
1		ABL2(ENSG00000143322).M1.0.001			ABL2(ENSG00000143322)	SBP																																					0.000116052	452385	1.23175	1.70106	0.524335	0.328829
1		AC096949.1(ENSG00000283495).M1.0.001			AC096949	SBP																																					0.000733888	452385	1.01158	0.676752	2.23429	0.869736
1		ACADM(ENSG00000117054).M1.0.001			ACADM(ENSG00000117054)	SBP																																					0.00030505	452385	-0.787158	1.04916	0.562912	0.343816
1		ACAP3(ENSG00000131584).M1.0.001			ACAP3(ENSG00000131584)	SBP																																					7.74e-05	452385	1.29768	2.08287	0.388161	0.273055
1		ACBD3(ENSG00000182827).M1.0.001			ACBD3(ENSG00000182827)	SBP																																					4.2e-05	452385	-0.58483	2.82674	0.0428044	0.0777449
1		ACBD6(ENSG00000230124).M1.0.001			ACBD6(ENSG00000230124)	SBP																																					3.32e-05	452385	-2.23894	3.18138	0.495282	0.317331
1		ACKR1(ENSG00000213088).M1.0.001			ACKR1(ENSG00000213088)	SBP																																					0.000146999	452385	-0.149679	1.51116	0.00981073	0.0356936
1		ACOT11(ENSG00000162390).M1.0.001			ACOT11(ENSG00000162390)	SBP																																					0.000338208	452385	-1.18974	0.99653	1.42536	0.633533
1		ACOT7(ENSG00000097021).M1.0.001			ACOT7(ENSG00000097021)	SBP																																					0.000156946	452385	0.788311	1.46258	0.290506	0.229224
1		ACP6(ENSG00000162836).M1.0.001			ACP6(ENSG00000162836)	SBP																																					9.39e-05	452385	0.769699	1.89034	0.165791	0.16502
1		ACTA1(ENSG00000143632).M1.0.001			ACTA1(ENSG00000143632)	SBP																																					8.62e-05	452385	-0.388975	1.97316	0.0388613	0.0737997
1		ACTL8(ENSG00000117148).M1.0.001			ACTL8(ENSG00000117148)	SBP																																					0.000100578	452385	1.3645	1.82684	0.557889	0.341882
1		ACTN2(ENSG00000077522).M1.0.001			ACTN2(ENSG00000077522)	SBP																																					9.17e-05	452385	1.4481	1.91279	0.573147	0.347743
1		ACTRT2(ENSG00000169717).M1.0.001			ACTRT2(ENSG00000169717)	SBP																																					2.43e-05	452385	4.03898	3.71511	1.18195	0.557585
1		ADAM15(ENSG00000143537).M1.0.001			ADAM15(ENSG00000143537)	SBP																																					0.000638836	452385	1.57305	0.725384	4.70275	1.52123
1		ADAM30(ENSG00000134249).M1.0.001			ADAM30(ENSG00000134249)	SBP																																					0.00013042	452385	0.613532	1.60435	0.146243	0.153569
1		ADAMTS4(ENSG00000158859).M1.0.001			ADAMTS4(ENSG00000158859)	SBP																																					0.00021884	452385	0.691198	1.23861	0.311414	0.238964
1		ADAMTSL4(ENSG00000143382).M1.0.001			ADAMTSL4(ENSG00000143382)	SBP																																					0.000387944	452385	0.882413	0.930522	0.89927	0.464734
1		ADAR(ENSG00000160710).M1.0.001			ADAR(ENSG00000160710)	SBP																																					6.08e-05	452385	-4.29899	2.34967	3.3475	1.17194
1		ADCK3(ENSG00000163050).M1.0.001			ADCK3(ENSG00000163050)	SBP																																					0.000212209	452385	-0.230093	1.25781	0.0334636	0.0681089
1		ADCY10(ENSG00000143199).M1.0.001			ADCY10(ENSG00000143199)	SBP																																					0.000586889	452385	-0.500517	0.753858	0.440816	0.295224
1		ADGRB2(ENSG00000121753).M1.0.001			ADGRB2(ENSG00000121753)	SBP																																					0.000373576	452385	0.504293	0.948148	0.282888	0.225618
1		ADGRL2(ENSG00000117114).M1.0.001			ADGRL2(ENSG00000117114)	SBP																																					0.000164683	452385	0.767395	1.42773	0.288897	0.228465
1		ADGRL4(ENSG00000162618).M1.0.001			ADGRL4(ENSG00000162618)	SBP																																					0.000271892	452385	0.341231	1.11133	0.0942783	0.119869
1		ADIPOR1(ENSG00000159346).M1.0.001			ADIPOR1(ENSG00000159346)	SBP																																					4.86e-05	452385	3.88335	2.62704	2.18514	0.855898
1		ADORA1(ENSG00000163485).M1.0.001			ADORA1(ENSG00000163485)	SBP																																					8.84e-06	452385	1.65678	6.16068	0.072322	0.103482
1		ADORA3(ENSG00000282608).M1.0.001			ADORA3(ENSG00000282608)	SBP																																					0.000119367	452385	0.709441	1.67692	0.178981	0.172469
1		ADPRHL2(ENSG00000116863).M1.0.001			ADPRHL2(ENSG00000116863)	SBP																																					1.99e-05	452385	4.43332	4.10718	1.16512	0.552213
1		ADSS(ENSG00000035687).M1.0.001			ADSS(ENSG00000035687)	SBP																																					4.64e-05	452385	-1.67327	2.6888	0.387271	0.272672
1		AGBL4(ENSG00000186094).M1.0.001			AGBL4(ENSG00000186094)	SBP																																					0.000186788	452385	-1.31338	1.33283	0.97103	0.488888
1		AGL(ENSG00000162688).M1.0.001			AGL(ENSG00000162688)	SBP																																					0.000718415	452385	1.15598	0.683992	2.85627	1.04087
1		AGMAT(ENSG00000116771).M1.0.001			AGMAT(ENSG00000116771)	SBP																																					0.000229893	452385	0.0994123	1.20849	0.00676694	0.0294491
1		AGO4(ENSG00000134698).M1.0.001			AGO4(ENSG00000134698)	SBP																																					4.42e-05	452385	-3.87238	2.7554	1.9751	0.79613
1		AGRN(ENSG00000188157).M1.0.001			AGRN(ENSG00000188157)	SBP																																					0.000135946	452385	-3.52168	1.57134	5.02297	1.60183
1		AGT(ENSG00000135744).M1.0.001			AGT(ENSG00000135744)	SBP																																					0.000100578	452385	1.91512	1.82686	1.09896	0.530924
1		AGTRAP(ENSG00000177674).M1.0.001			AGTRAP(ENSG00000177674)	SBP																																					0.000584679	452385	-0.339332	0.764683	0.196919	0.18229
1		AHCTF1(ENSG00000153207).M1.0.001			AHCTF1(ENSG00000153207)	SBP																																					6.41e-05	452385	0.597096	2.28819	0.068093	0.100106
1		AHCYL1(ENSG00000168710).M1.0.001			AHCYL1(ENSG00000168710)	SBP																																					1.11e-05	452385	6.61672	5.51016	1.44197	0.638612
1		AIDA(ENSG00000186063).M1.0.001			AIDA(ENSG00000186063)	SBP																																					1.77e-05	452385	0.704606	4.35628	0.0261614	0.0597293
1		AIM1L(ENSG00000176092).M1.0.001			AIM1L(ENSG00000176092)	SBP																																					0.00067752	452385	-0.129556	0.704482	0.03382	0.0684962
1		AIM2(ENSG00000163568).M1.0.001			AIM2(ENSG00000163568)	SBP																																					0.000104999	452385	1.62913	1.7881	0.830099	0.440999
1		AK2(ENSG00000004455).M1.0.001			AK2(ENSG00000004455)	SBP																																					0.000146999	452385	-2.8128	1.51118	3.46456	1.20275
1		AK4(ENSG00000162433).M1.0.001			AK4(ENSG00000162433)	SBP																																					5.31e-05	452385	-3.46446	2.5152	1.89726	0.773695
1		AK5(ENSG00000154027).M1.0.001			AK5(ENSG00000154027)	SBP																																					7.63e-05	452385	2.35283	2.09783	1.25789	0.581614
1		AKNAD1(ENSG00000162641).M1.0.001			AKNAD1(ENSG00000162641)	SBP																																					0.000457575	452385	-0.104865	0.857375	0.0149597	0.0444789
1		AKR1A1(ENSG00000117448).M1.0.001			AKR1A1(ENSG00000117448)	SBP																																					0.000461996	452385	0.405429	0.852682	0.226076	0.197604
1		AKR7A2(ENSG00000053371).M1.0.001			AKR7A2(ENSG00000053371)	SBP																																					4.64e-05	452385	-2.54934	2.68887	0.898909	0.464612
1		AKR7A3(ENSG00000162482).M1.0.001			AKR7A3(ENSG00000162482)	SBP																																					0.000187893	452385	-0.505169	1.33684	0.142796	0.151492
1		AKT3(ENSG00000117020).M1.0.001			AKT3(ENSG00000117020)	SBP																																					4.64e-05	452385	-4.28519	2.68916	2.53926	0.954493
1		AL022397.1(ENSG00000283619).M1.0.001			AL022397	SBP																																					5.19e-05	452385	4.52351	2.54191	3.16686	1.12409
1		AL365181.1(ENSG00000280316).M1.0.001			AL365181	SBP																																					0.000212209	452385	0.022743	1.25821	0.000326731	0.00630879
1		ALDH4A1(ENSG00000159423).M1.0.001			ALDH4A1(ENSG00000159423)	SBP																																					0.000317208	452385	2.25837	1.02982	4.80911	1.54806
1		ALDH9A1(ENSG00000143149).M1.0.001			ALDH9A1(ENSG00000143149)	SBP																																					0.000160262	452385	1.31333	1.4473	0.82344	0.438688
1		ALG14(ENSG00000172339).M1.0.001			ALG14(ENSG00000172339)	SBP																																					0.000226577	452385	0.223056	1.21728	0.0335774	0.0682327
1		ALG6(ENSG00000088035).M1.0.001			ALG6(ENSG00000088035)	SBP																																					0.000141472	452385	0.460284	1.5404	0.0892866	0.11629
1		ALPL(ENSG00000162551).M1.0.001			ALPL(ENSG00000162551)	SBP																																					0.000634415	452385	0.62696	0.72525	0.747315	0.411922
1		ALX3(ENSG00000156150).M1.0.001			ALX3(ENSG00000156150)	SBP																																					1.66e-05	452385	5.59028	4.49917	1.54384	0.66949
1		AMPD1(ENSG00000116748).M1.0.001			AMPD1(ENSG00000116748)	SBP																																					0.000429944	452385	0.811633	0.880988	0.84875	0.447446
1		AMPD2(ENSG00000116337).M1.0.001			AMPD2(ENSG00000116337)	SBP																																					0.000226577	452385	0.583766	1.21728	0.229985	0.199603
1		AMY1A(ENSG00000237763).M1.0.001			AMY1A(ENSG00000237763)	SBP																																					0.00021884	452385	-2.10685	1.21431	3.01027	1.08229
1		AMY1B(ENSG00000174876).M1.0.001			AMY1B(ENSG00000174876)	SBP																																					1.11e-05	452385	-1.45643	5.51042	0.0698567	0.101524
1		AMY1C(ENSG00000187733).M1.0.001			AMY1C(ENSG00000187733)	SBP																																					0.000117157	452385	-2.75974	1.64671	2.80867	1.028
1		AMY2A(ENSG00000243480).M1.0.001			AMY2A(ENSG00000243480)	SBP																																					0.00028405	452385	1.07276	1.05494	1.03406	0.509752
1		AMY2B(ENSG00000240038).M1.0.001			AMY2B(ENSG00000240038)	SBP																																					0.00028184	452385	-0.237928	1.08304	0.0482614	0.0829586
1		ANGEL2(ENSG00000174606).M1.0.001			ANGEL2(ENSG00000174606)	SBP																																					7.74e-05	452385	-0.0158886	2.08283	5.82e-05	0.00265142
1		ANGPTL1(ENSG00000116194).M1.0.001			ANGPTL1(ENSG00000116194)	SBP																																					5.53e-05	452385	2.64136	2.46439	1.14878	0.54698
1		ANGPTL3(ENSG00000132855).M1.0.001			ANGPTL3(ENSG00000132855)	SBP																																					0.000911834	452385	0.137444	0.606546	0.051348	0.0857975
1		ANGPTL7(ENSG00000171819).M1.0.001			ANGPTL7(ENSG00000171819)	SBP																																					0.000563679	452385	-0.678332	0.772253	0.771553	0.420517
1		ANKRD13C(ENSG00000118454).M1.0.001			ANKRD13C(ENSG00000118454)	SBP																																					1.99e-05	452385	3.63344	4.10709	0.782653	0.42443
1		ANKRD34A(ENSG00000272031).M1.0.001			ANKRD34A(ENSG00000272031)	SBP																																					2.65e-05	452385	0.814544	3.55684	0.0524445	0.0867888
1		ANKRD35(ENSG00000198483).M1.0.001			ANKRD35(ENSG00000198483)	SBP																																					0.00207124	452385	-0.889309	0.403476	4.85815	1.56042
1		ANKRD45(ENSG00000183831).M1.0.001			ANKRD45(ENSG00000183831)	SBP																																					4.53e-05	452385	-0.0403113	2.72139	0.000219418	0.00516326
1		ANKRD65(ENSG00000235098).M1.0.001			ANKRD65(ENSG00000235098)	SBP																																					0.000360313	452385	-0.43709	0.965518	0.204937	0.186576
1		ANP32E(ENSG00000143401).M1.0.001			ANP32E(ENSG00000143401)	SBP																																					5.19e-05	452385	2.82596	2.54179	1.2361	0.574752
1		ANXA9(ENSG00000143412).M1.0.001			ANXA9(ENSG00000143412)	SBP																																					0.000316102	452385	-0.776396	1.03073	0.567379	0.345532
1		AP4B1(ENSG00000134262).M1.0.001			AP4B1(ENSG00000134262)	SBP																																					0.000196735	452385	-1.31025	1.2993	1.01693	0.50411
1		APCS(ENSG00000132703).M1.0.001			APCS(ENSG00000132703)	SBP																																					0.000769256	452385	0.269602	0.661034	0.166341	0.165335
1		APH1A(ENSG00000117362).M1.0.001			APH1A(ENSG00000117362)	SBP																																					3.32e-05	452385	2.20495	3.18135	0.48037	0.311353
1		APITD1-CORT(ENSG00000251503).M1.0.001			APITD1-CORT(ENSG00000251503)	SBP																																					0.000426628	452385	-0.895648	0.887356	1.01877	0.50472
1		APITD1(ENSG00000175279).M1.0.001			APITD1(ENSG00000175279)	SBP																																					0.000344839	452385	-0.543512	0.986846	0.303333	0.235226
1		APOA2(ENSG00000158874).M1.0.001			APOA2(ENSG00000158874)	SBP																																					2.87e-05	452385	0.86929	3.41779	0.0646902	0.0973278
1		APOBEC4(ENSG00000173627).M1.0.001			APOBEC4(ENSG00000173627)	SBP																																					0.000201156	452385	-0.0471455	1.29189	0.00133177	0.0128305
1		AQP10(ENSG00000143595).M1.0.001			AQP10(ENSG00000143595)	SBP																																					0.000100578	452385	-3.40248	1.82681	3.46901	1.20392
1		ARHGAP29(ENSG00000137962).M1.0.001			ARHGAP29(ENSG00000137962)	SBP																																					0.000202261	452385	0.748489	1.28177	0.341	0.252392
1		ARHGAP30(ENSG00000186517).M1.0.001			ARHGAP30(ENSG00000186517)	SBP																																					7.85e-05	452385	1.09894	2.0681	0.28236	0.225367
1		ARHGEF10L(ENSG00000074964).M1.0.001			ARHGEF10L(ENSG00000074964)	SBP																																					0.000118262	452385	-1.20968	1.68475	0.515548	0.325371
1		ARHGEF11(ENSG00000132694).M1.0.001			ARHGEF11(ENSG00000132694)	SBP																																					7.29e-05	452385	-0.663138	2.14514	0.0955651	0.120779
1		ARHGEF16(ENSG00000130762).M1.0.001			ARHGEF16(ENSG00000130762)	SBP																																					0.000165788	452385	0.0394158	1.42305	0.000767191	0.00970429
1		ARHGEF19(ENSG00000142632).M1.0.001			ARHGEF19(ENSG00000142632)	SBP																																					0.000381312	452385	0.0442772	0.938496	0.00222585	0.0166576
1		ARHGEF2(ENSG00000116584).M1.0.001			ARHGEF2(ENSG00000116584)	SBP																																					3.65e-05	452385	-3.94074	3.03335	1.68775	0.712428
1		ARID1A(ENSG00000117713).M1.0.001			ARID1A(ENSG00000117713)	SBP																																					5.64e-05	452385	-4.56063	2.44014	3.49316	1.21026
1		ARID4B(ENSG00000054267).M1.0.001			ARID4B(ENSG00000054267)	SBP																																					0.000298418	452385	0.798696	1.06074	0.566948	0.345367
1		ARNT(ENSG00000143437).M1.0.001			ARNT(ENSG00000143437)	SBP																																					0.000120473	452385	-0.0598203	1.66921	0.00128433	0.0125966
1		ARPC5(ENSG00000162704).M1.0.001			ARPC5(ENSG00000162704)	SBP																																					8.62e-05	452385	0.151113	1.97322	0.00586474	0.0273546
1		ARV1(ENSG00000173409).M1.0.001			ARV1(ENSG00000173409)	SBP																																					2.87e-05	452385	-1.87969	3.41733	0.30255	0.234862
1		ASAP3(ENSG00000088280).M1.0.001			ASAP3(ENSG00000088280)	SBP																																					0.000265261	452385	2.06804	1.12508	3.37872	1.18017
1		ASB17(ENSG00000154007).M1.0.001			ASB17(ENSG00000154007)	SBP																																					0.000111631	452385	0.249328	1.73409	0.0206729	0.0527263
1		ASH1L(ENSG00000116539).M1.0.001			ASH1L(ENSG00000116539)	SBP																																					0.000465312	452385	-1.44753	0.849669	2.90239	1.05331
1		ASPM(ENSG00000066279).M1.0.001			ASPM(ENSG00000066279)	SBP																																					0.0018303	452385	0.109927	0.430437	0.0652211	0.0977652
1		ASTN1(ENSG00000152092).M1.0.001			ASTN1(ENSG00000152092)	SBP																																					6.41e-05	452385	-1.60008	2.2881	0.489027	0.31483
1		ATAD3A(ENSG00000197785).M1.0.001			ATAD3A(ENSG00000197785)	SBP																																					0.000248682	452385	-1.59466	1.16199	1.88337	0.769675
1		ATAD3B(ENSG00000160072).M1.0.001			ATAD3B(ENSG00000160072)	SBP																																					0.000387944	452385	-0.671947	0.902573	0.55425	0.340477
1		ATAD3C(ENSG00000215915).M1.0.001			ATAD3C(ENSG00000215915)	SBP																																					0.000222156	452385	-0.648227	1.20898	0.287488	0.227799
1		ATF3(ENSG00000162772).M1.0.001			ATF3(ENSG00000162772)	SBP																																					5.08e-05	452385	-2.02577	2.56943	0.621595	0.366072
1		ATF6(ENSG00000118217).M1.0.001			ATF6(ENSG00000118217)	SBP																																					0.000135946	452385	1.70643	1.57135	1.17932	0.556744
1		ATG4C(ENSG00000125703).M1.0.001			ATG4C(ENSG00000125703)	SBP																																					0.000429944	452385	0.443683	0.883858	0.251989	0.210646
1		ATP13A2(ENSG00000159363).M1.0.001			ATP13A2(ENSG00000159363)	SBP																																					0.00050068	452385	0.222798	0.819208	0.0739666	0.104773
1		ATP1A1(ENSG00000163399).M1.0.001			ATP1A1(ENSG00000163399)	SBP																																					2.21e-05	452385	-1.03146	3.89634	0.0700797	0.101702
1		ATP1A2(ENSG00000018625).M1.0.001			ATP1A2(ENSG00000018625)	SBP																																					8.51e-05	452385	-1.86413	1.98593	0.881097	0.458544
1		ATP1A4(ENSG00000132681).M1.0.001			ATP1A4(ENSG00000132681)	SBP																																					0.000950518	452385	-0.533561	0.594803	0.804676	0.432152
1		ATP2B4(ENSG00000058668).M1.0.001			ATP2B4(ENSG00000058668)	SBP																																					7.07e-05	452385	1.33287	2.17826	0.374417	0.267119
1		ATP5F1(ENSG00000116459).M1.0.001			ATP5F1(ENSG00000116459)	SBP																																					4.53e-05	452385	-1.33143	2.72154	0.239337	0.204339
1		ATP6V0B(ENSG00000117410).M1.0.001			ATP6V0B(ENSG00000117410)	SBP																																					0.00037026	452385	-1.63625	0.949681	2.96855	1.0711
1		ATP6V1G3(ENSG00000151418).M1.0.001			ATP6V1G3(ENSG00000151418)	SBP																																					7.07e-05	452385	0.931255	2.17848	0.182739	0.174554
1		ATP8B2(ENSG00000143515).M1.0.001			ATP8B2(ENSG00000143515)	SBP																																					0.000186788	452385	-0.0917693	1.34069	0.00468531	0.0243715
1		ATPAF1(ENSG00000123472).M1.0.001			ATPAF1(ENSG00000123472)	SBP																																					9.95e-05	452385	-2.06892	1.8369	1.26857	0.584967
1		ATPIF1(ENSG00000130770).M1.0.001			ATPIF1(ENSG00000130770)	SBP																																					2.54e-05	452385	5.3874	3.63388	2.19795	0.859509
1		AUNIP(ENSG00000127423).M1.0.001			AUNIP(ENSG00000127423)	SBP																																					0.00154625	452385	0.0807637	0.466288	0.0300001	0.064246
1		AURKAIP1(ENSG00000175756).M1.0.001			AURKAIP1(ENSG00000175756)	SBP																																					3.09e-05	452385	1.8567	3.29331	0.317845	0.241917
1		AVPR1B(ENSG00000198049).M1.0.001			AVPR1B(ENSG00000198049)	SBP																																					0.000110525	452385	0.963522	1.74266	0.305703	0.236326
1		AXDND1(ENSG00000162779).M1.0.001			AXDND1(ENSG00000162779)	SBP																																					0.000769256	452385	-1.19881	0.660208	3.29717	1.15864
1		AZIN2(ENSG00000142920).M1.0.001			AZIN2(ENSG00000142920)	SBP																																					9.17e-05	452385	1.39247	1.91291	0.529889	0.331006
1		B3GALNT2(ENSG00000162885).M1.0.001			B3GALNT2(ENSG00000162885)	SBP																																					0.000524995	452385	-0.72868	0.79993	0.829793	0.440893
1		B3GALT2(ENSG00000162630).M1.0.001			B3GALT2(ENSG00000162630)	SBP																																					3.43e-05	452385	-1.75669	3.12966	0.31506	0.240641
1		B3GALT6(ENSG00000176022).M1.0.001			B3GALT6(ENSG00000176022)	SBP																																					0.000146999	452385	-0.286921	1.51116	0.0360498	0.0708813
1		B4GALT2(ENSG00000117411).M1.0.001			B4GALT2(ENSG00000117411)	SBP																																					5.42e-05	452385	0.503089	2.48939	0.0408416	0.0758014
1		B4GALT3(ENSG00000158850).M1.0.001			B4GALT3(ENSG00000158850)	SBP																																					4.86e-05	452385	2.22025	2.627	0.714308	0.400098
1		BATF3(ENSG00000123685).M1.0.001			BATF3(ENSG00000123685)	SBP																																					5.75e-05	452385	-0.527499	2.4165	0.0476507	0.082388
1		BCAN(ENSG00000132692).M1.0.001			BCAN(ENSG00000132692)	SBP																																					0.000247577	452385	0.148196	1.16453	0.0161947	0.0463679
1		BCAR3(ENSG00000137936).M1.0.001			BCAR3(ENSG00000137936)	SBP																																					0.000165788	452385	1.21882	1.42296	0.733665	0.407049
1		BCAS2(ENSG00000116752).M1.0.001			BCAS2(ENSG00000116752)	SBP																																					7.85e-05	452385	0.812567	2.06807	0.154378	0.158399
1		BCL10(ENSG00000142867).M1.0.001			BCL10(ENSG00000142867)	SBP																																					6.3e-05	452385	-4.26822	2.30808	3.41975	1.19097
1		BCL2L15(ENSG00000188761).M1.0.001			BCL2L15(ENSG00000188761)	SBP																																					6.96e-05	452385	0.92081	2.1955	0.175902	0.170749
1		BCL9(ENSG00000116128).M1.0.001			BCL9(ENSG00000116128)	SBP																																					6.52e-05	452385	0.704898	2.26863	0.0965437	0.121468
1		BECN2(ENSG00000196289).M1.0.001			BECN2(ENSG00000196289)	SBP																																					0.000133736	452385	-0.44047	1.58578	0.0771515	0.10724
1		BEND5(ENSG00000162373).M1.0.001			BEND5(ENSG00000162373)	SBP																																					2.98e-05	452385	0.03084	3.35348	8.46e-05	0.00319842
1		BEST4(ENSG00000142959).M1.0.001			BEST4(ENSG00000142959)	SBP																																					0.000371365	452385	-1.78388	0.950954	3.51895	1.21702
1		BGLAP(ENSG00000242252).M1.0.001			BGLAP(ENSG00000242252)	SBP																																					0.000277419	452385	0.0629994	1.10029	0.00327839	0.0202968
1		BLZF1(ENSG00000117475).M1.0.001			BLZF1(ENSG00000117475)	SBP																																					0.000104999	452385	-0.415674	1.78805	0.0540438	0.0882192
1		BMP8A(ENSG00000183682).M1.0.001			BMP8A(ENSG00000183682)	SBP																																					0.000180156	452385	0.831209	1.33509	0.387611	0.272819
1		BMP8B(ENSG00000116985).M1.0.001			BMP8B(ENSG00000116985)	SBP																																					7.85e-05	452385	1.56487	2.06816	0.572521	0.347503
1		BNIPL(ENSG00000163141).M1.0.001			BNIPL(ENSG00000163141)	SBP																																					0.000298418	452385	-0.759262	1.06115	0.511954	0.323952
1		BOLA1(ENSG00000178096).M1.0.001			BOLA1(ENSG00000178096)	SBP																																					3.32e-05	452385	-1.82211	3.18142	0.328025	0.246551
1		BPNT1(ENSG00000162813).M1.0.001			BPNT1(ENSG00000162813)	SBP																																					0.000106104	452385	0.475535	1.77859	0.0714843	0.10282
1		BRDT(ENSG00000137948).M1.0.001			BRDT(ENSG00000137948)	SBP																																					0.000229893	452385	2.35452	1.20847	3.79609	1.28927
1		BRINP2(ENSG00000198797).M1.0.001			BRINP2(ENSG00000198797)	SBP																																					2.76e-05	452385	-3.20005	3.48503	0.843146	0.445512
1		BRINP3(ENSG00000162670).M1.0.001			BRINP3(ENSG00000162670)	SBP																																					4.42e-05	452385	-9.88981	2.75522	12.8844	3.47973
1		BROX(ENSG00000162819).M1.0.001			BROX(ENSG00000162819)	SBP																																					0.000293997	452385	1.35847	1.06934	1.61386	0.690477
1		BSDC1(ENSG00000160058).M1.0.001			BSDC1(ENSG00000160058)	SBP																																					7.52e-05	452385	-2.43449	2.11363	1.32666	0.603103
1		BSND(ENSG00000162399).M1.0.001			BSND(ENSG00000162399)	SBP																																					0.000361418	452385	0.484087	0.964207	0.252061	0.210682
1		BTBD19(ENSG00000222009).M1.0.001			BTBD19(ENSG00000222009)	SBP																																					5.86e-05	452385	-0.959723	2.3936	0.160764	0.162125
1		BTBD8(ENSG00000189195).M1.0.001			BTBD8(ENSG00000189195)	SBP																																					0.000282945	452385	-0.955827	1.08945	0.769747	0.419879
1		BTF3L4(ENSG00000134717).M1.0.001			BTF3L4(ENSG00000134717)	SBP																																					1.11e-05	452385	6.17483	5.51061	1.2556	0.580894
1		C1orf100(ENSG00000173728).M1.0.001			C1orf100(ENSG00000173728)	SBP																																					0.000133736	452385	-1.37986	1.58446	0.758414	0.415867
1		C1orf101(ENSG00000179397).M1.0.001			C1orf101(ENSG00000179397)	SBP																																					0.00032605	452385	0.678944	1.01487	0.447551	0.298
1		C1orf105(ENSG00000180999).M1.0.001			C1orf105(ENSG00000180999)	SBP																																					0.000213314	452385	-1.95465	1.25463	2.42721	0.923561
1		C1orf106(ENSG00000163362).M1.0.001			C1orf106(ENSG00000163362)	SBP																																					0.000128209	452385	1.11264	1.61811	0.47282	0.308306
1		C1orf109(ENSG00000116922).M1.0.001			C1orf109(ENSG00000116922)	SBP																																					0.000184577	452385	-0.292114	1.34861	0.046917	0.0816983
1		C1orf111(ENSG00000171722).M1.0.001			C1orf111(ENSG00000171722)	SBP																																					0.000257524	452385	0.95939	1.14212	0.70561	0.396959
1		C1orf112(ENSG00000000460).M1.0.001			C1orf112(ENSG00000000460)	SBP																																					0.000712888	452385	-0.815449	0.686626	1.41043	0.628961
1		C1orf115(ENSG00000162817).M1.0.001			C1orf115(ENSG00000162817)	SBP																																					2.43e-05	452385	-5.12702	3.71506	1.90458	0.775812
1		C1orf116(ENSG00000182795).M1.0.001			C1orf116(ENSG00000182795)	SBP																																					0.00015142	452385	0.287465	1.48891	0.037276	0.0721657
1		C1orf122(ENSG00000197982).M1.0.001			C1orf122(ENSG00000197982)	SBP																																					2.98e-05	452385	-2.29659	3.35388	0.468893	0.306716
1		C1orf123(ENSG00000162384).M1.0.001			C1orf123(ENSG00000162384)	SBP																																					0.000134841	452385	1.4305	1.57776	0.822044	0.438203
1		C1orf127(ENSG00000175262).M1.0.001			C1orf127(ENSG00000175262)	SBP																																					0.000170209	452385	-1.77667	1.40437	1.60048	0.686479
1		C1orf131(ENSG00000143633).M1.0.001			C1orf131(ENSG00000143633)	SBP																																					6.08e-05	452385	-0.688713	2.34971	0.0859105	0.113824
1		C1orf141(ENSG00000203963).M1.0.001			C1orf141(ENSG00000203963)	SBP																																					0.000123788	452385	0.45513	1.64667	0.0763934	0.106657
1		C1orf145(ENSG00000162913).M1.0.001			C1orf145(ENSG00000162913)	SBP																																					5.64e-05	452385	-0.814468	2.44011	0.111411	0.131624
1		C1orf146(ENSG00000203910).M1.0.001			C1orf146(ENSG00000203910)	SBP																																					7.85e-05	452385	0.0775526	2.06813	0.00140616	0.0131892
1		C1orf158(ENSG00000157330).M1.0.001			C1orf158(ENSG00000157330)	SBP																																					0.000134841	452385	0.16393	1.57873	0.0107821	0.0374892
1		C1orf159(ENSG00000131591).M1.0.001			C1orf159(ENSG00000131591)	SBP																																					0.000111631	452385	1.96498	1.73419	1.28388	0.589765
1		C1orf162(ENSG00000143110).M1.0.001			C1orf162(ENSG00000143110)	SBP																																					0.00037026	452385	0.169408	0.950757	0.0317488	0.0662192
1		C1orf167(ENSG00000215910).M1.0.001			C1orf167(ENSG00000215910)	SBP																																					0.00124562	452385	0.223037	0.518873	0.18477	0.175675
1		C1orf168(ENSG00000187889).M1.0.001			C1orf168(ENSG00000187889)	SBP																																					0.000580258	452385	-0.570198	0.761322	0.560939	0.343057
1		C1orf174(ENSG00000198912).M1.0.001			C1orf174(ENSG00000198912)	SBP																																					0.00010721	452385	0.220657	1.76945	0.015551	0.0453918
1		C1orf185(ENSG00000204006).M1.0.001			C1orf185(ENSG00000204006)	SBP																																					0.00017242	452385	-1.95931	1.39541	1.97153	0.795105
1		C1orf186(ENSG00000263961).M1.0.001			C1orf186(ENSG00000263961)	SBP																																					6.74e-05	452385	0.182319	2.23117	0.00667732	0.0292472
1		C1orf189(ENSG00000163263).M1.0.001			C1orf189(ENSG00000163263)	SBP																																					9.28e-05	452385	-0.224734	1.90141	0.0139696	0.0429128
1		C1orf194(ENSG00000179902).M1.0.001			C1orf194(ENSG00000179902)	SBP																																					0.000111631	452385	-0.586169	1.73412	0.114259	0.133508
1		C1orf198(ENSG00000119280).M1.0.001			C1orf198(ENSG00000119280)	SBP																																					0.000119367	452385	-2.72352	1.67695	2.63769	0.981486
1		C1orf204(ENSG00000188004).M1.0.001			C1orf204(ENSG00000188004)	SBP																																					7.52e-05	452385	-0.906935	2.11339	0.184158	0.175338
1		C1orf210(ENSG00000253313).M1.0.001			C1orf210(ENSG00000253313)	SBP																																					0.000129315	452385	-1.07947	1.61114	0.448902	0.298556
1		C1orf216(ENSG00000142686).M1.0.001			C1orf216(ENSG00000142686)	SBP																																					0.00110304	452385	-0.663066	0.552219	1.44175	0.638544
1		C1orf226(ENSG00000239887).M1.0.001			C1orf226(ENSG00000239887)	SBP																																					2.76e-05	452385	2.13837	3.48505	0.376487	0.268017
1		C1orf228(ENSG00000198520).M1.0.001			C1orf228(ENSG00000198520)	SBP																																					0.000444312	452385	0.406031	0.869484	0.21807	0.193471
1		C1orf27(ENSG00000157181).M1.0.001			C1orf27(ENSG00000157181)	SBP																																					0.000100578	452385	-0.134238	1.82679	0.00539972	0.0262157
1		C1orf35(ENSG00000143793).M1.0.001			C1orf35(ENSG00000143793)	SBP																																					8.62e-05	452385	-3.59727	1.97319	3.32361	1.16563
1		C1orf43(ENSG00000143612).M1.0.001			C1orf43(ENSG00000143612)	SBP																																					8.18e-05	452385	-0.622487	2.02577	0.0944238	0.119972
1		C1orf50(ENSG00000164008).M1.0.001			C1orf50(ENSG00000164008)	SBP																																					0.000428838	452385	0.515878	0.885069	0.339734	0.251825
1		C1orf53(ENSG00000203724).M1.0.001			C1orf53(ENSG00000203724)	SBP																																					0.000450943	452385	0.0460834	0.860961	0.00286498	0.018946
1		C1orf54(ENSG00000118292).M1.0.001			C1orf54(ENSG00000118292)	SBP																																					3.21e-05	452385	-2.99531	3.23579	0.856888	0.450248
1		C1orf56(ENSG00000143443).M1.0.001			C1orf56(ENSG00000143443)	SBP																																					0.000118262	452385	2.81978	1.68482	2.80106	1.02594
1		C1orf64(ENSG00000183888).M1.0.001			C1orf64(ENSG00000183888)	SBP																																					6.74e-05	452385	4.46495	2.23133	4.00409	1.34304
1		C1orf68(ENSG00000198854).M1.0.001			C1orf68(ENSG00000198854)	SBP																																					2.32e-05	452385	0.876798	3.80282	0.0531602	0.0874311
1		C1orf74(ENSG00000162757).M1.0.001			C1orf74(ENSG00000162757)	SBP																																					3.98e-05	452385	1.70636	2.90429	0.345191	0.254263
1		C1orf87(ENSG00000162598).M1.0.001			C1orf87(ENSG00000162598)	SBP																																					0.000785835	452385	-0.982741	0.654419	2.25511	0.87558
1		C1orf94(ENSG00000142698).M1.0.001			C1orf94(ENSG00000142698)	SBP																																					0.000150314	452385	-1.32917	1.49437	0.791124	0.427406
1		C1QA(ENSG00000173372).M1.0.001			C1QA(ENSG00000173372)	SBP																																					3.32e-05	452385	-4.20441	3.08095	1.86227	0.763556
1		C1QB(ENSG00000173369).M1.0.001			C1QB(ENSG00000173369)	SBP																																					1.33e-05	452385	0.126901	5.03013	0.00063646	0.00883022
1		C1QC(ENSG00000159189).M1.0.001			C1QC(ENSG00000159189)	SBP																																					5.86e-05	452385	-4.23169	2.39358	3.12559	1.1131
1		C2CD4D(ENSG00000225556).M1.0.001			C2CD4D(ENSG00000225556)	SBP																																					0.000100578	452385	-0.0814511	1.82716	0.00198719	0.0157231
1		C4BPA(ENSG00000123838).M1.0.001			C4BPA(ENSG00000123838)	SBP																																					0.000142578	452385	0.226921	1.53438	0.0218716	0.0543201
1		C4BPB(ENSG00000123843).M1.0.001			C4BPB(ENSG00000123843)	SBP																																					7.29e-05	452385	-2.84911	2.14748	1.76018	0.733764
1		C8A(ENSG00000157131).M1.0.001			C8A(ENSG00000157131)	SBP																																					0.000301734	452385	0.222884	1.05492	0.0446396	0.0795281
1		C8B(ENSG00000021852).M1.0.001			C8B(ENSG00000021852)	SBP																																					0.000803519	452385	0.935132	0.646803	2.09027	0.829034
1		CA14(ENSG00000118298).M1.0.001			CA14(ENSG00000118298)	SBP																																					0.000247577	452385	-0.955664	1.16467	0.673299	0.385204
1		CA6(ENSG00000131686).M1.0.001			CA6(ENSG00000131686)	SBP																																					6.08e-05	452385	-0.295052	2.34972	0.0157676	0.0457223
1		CACHD1(ENSG00000158966).M1.0.001			CACHD1(ENSG00000158966)	SBP																																					0.000238735	452385	1.60246	1.1859	1.8259	0.752977
1		CACNA1E(ENSG00000198216).M1.0.001			CACNA1E(ENSG00000198216)	SBP																																					9.28e-05	452385	-1.74796	1.90136	0.845151	0.446205
1		CACNA1S(ENSG00000081248).M1.0.001			CACNA1S(ENSG00000081248)	SBP																																					0.000379102	452385	2.39408	0.94157	6.46504	1.95854
1		CACYBP(ENSG00000116161).M1.0.001			CACYBP(ENSG00000116161)	SBP																																					5.31e-05	452385	-0.197735	2.51517	0.0061806	0.028104
1		CALML6(ENSG00000169885).M1.0.001			CALML6(ENSG00000169885)	SBP																																					9.95e-05	452385	-0.346362	1.83695	0.0355522	0.0703547
1		CAMK1G(ENSG00000008118).M1.0.001			CAMK1G(ENSG00000008118)	SBP																																					6.63e-05	452385	-1.68188	2.24974	0.558892	0.342269
1		CAMSAP2(ENSG00000118200).M1.0.001			CAMSAP2(ENSG00000118200)	SBP																																					2.76e-05	452385	4.68521	3.48506	1.80733	0.747563
1		CAMTA1(ENSG00000171735).M1.0.001			CAMTA1(ENSG00000171735)	SBP																																					7.29e-05	452385	-1.59521	2.1451	0.553019	0.340002
1		CAP1(ENSG00000131236).M1.0.001			CAP1(ENSG00000131236)	SBP																																					0.000296208	452385	2.09098	1.06471	3.85691	1.30503
1		CAPN2(ENSG00000162909).M1.0.001			CAPN2(ENSG00000162909)	SBP																																					0.00021884	452385	-0.19589	1.23877	0.025006	0.0583137
1		CAPN8(ENSG00000203697).M1.0.001			CAPN8(ENSG00000203697)	SBP																																					0.000248682	452385	0.0884985	1.16197	0.00580074	0.0272004
1		CAPN9(ENSG00000135773).M1.0.001			CAPN9(ENSG00000135773)	SBP																																					0.00174519	452385	0.319311	0.438806	0.52952	0.330861
1		CAPZA1(ENSG00000116489).M1.0.001			CAPZA1(ENSG00000116489)	SBP																																					8.84e-06	452385	-8.24369	6.16052	1.79064	0.742687
1		CAPZB(ENSG00000077549).M1.0.001			CAPZB(ENSG00000077549)	SBP																																					2.1e-05	452385	-1.63369	3.99812	0.166965	0.165692
1		CASP9(ENSG00000132906).M1.0.001			CASP9(ENSG00000132906)	SBP																																					0.000185683	452385	1.41788	1.34469	1.11183	0.535088
1		CASQ1(ENSG00000143318).M1.0.001			CASQ1(ENSG00000143318)	SBP																																					9.39e-05	452385	2.48518	1.89023	1.72858	0.724475
1		CASQ2(ENSG00000118729).M1.0.001			CASQ2(ENSG00000118729)	SBP																																					4.86e-05	452385	0.216342	2.62705	0.0067818	0.0294825
1		CASZ1(ENSG00000130940).M1.0.001			CASZ1(ENSG00000130940)	SBP																																					2.32e-05	452385	0.874607	3.80243	0.0529059	0.0872032
1		CATSPER4(ENSG00000188782).M1.0.001			CATSPER4(ENSG00000188782)	SBP																																					9.84e-05	452385	1.53564	1.84721	0.691112	0.391703
1		CC2D1B(ENSG00000154222).M1.0.001			CC2D1B(ENSG00000154222)	SBP																																					0.00147109	452385	-0.0699645	0.477247	0.0214916	0.0538192
1		CCDC17(ENSG00000159588).M1.0.001			CCDC17(ENSG00000159588)	SBP																																					0.000433259	452385	0.264541	0.880539	0.0902583	0.116992
1		CCDC18(ENSG00000122483).M1.0.001			CCDC18(ENSG00000122483)	SBP																																					0.000592416	452385	0.397298	0.752379	0.278842	0.22369
1		CCDC181(ENSG00000117477).M1.0.001			CCDC181(ENSG00000117477)	SBP																																					0.000738309	452385	-2.17193	0.676734	10.3004	2.87614
1		CCDC185(ENSG00000178395).M1.0.001			CCDC185(ENSG00000178395)	SBP																																					0.000148104	452385	0.253099	1.50567	0.0282568	0.0622282
1		CCDC190(ENSG00000185860).M1.0.001			CCDC190(ENSG00000185860)	SBP																																					0.00010721	452385	-2.36366	1.77028	1.78273	0.740373
1		CCDC24(ENSG00000159214).M1.0.001			CCDC24(ENSG00000159214)	SBP																																					0.000102789	452385	1.68063	1.7882	0.88331	0.459299
1		CCDC27(ENSG00000162592).M1.0.001			CCDC27(ENSG00000162592)	SBP																																					0.000616731	452385	-0.875432	0.738137	1.4066	0.627785
1		CCDC28B(ENSG00000160050).M1.0.001			CCDC28B(ENSG00000160050)	SBP																																					7.18e-05	452385	0.0478033	2.16142	0.000489144	0.00773156
1		CCDC30(ENSG00000186409).M1.0.001			CCDC30(ENSG00000186409)	SBP																																					0.000384628	452385	0.402156	0.931969	0.186203	0.176463
1		CCNL2(ENSG00000221978).M1.0.001			CCNL2(ENSG00000221978)	SBP																																					5.19e-05	452385	0.204881	2.5418	0.00649714	0.0288373
1		CCSAP(ENSG00000154429).M1.0.001			CCSAP(ENSG00000154429)	SBP																																					2.43e-05	452385	0.504437	3.71502	0.018437	0.0496386
1		CD101(ENSG00000134256).M1.0.001			CD101(ENSG00000134256)	SBP																																					0.000530522	452385	-0.644682	0.795767	0.656324	0.378969
1		CD160(ENSG00000117281).M1.0.001			CD160(ENSG00000117281)	SBP																																					0.000365839	452385	-0.509937	0.958384	0.28311	0.225724
1		CD164L2(ENSG00000174950).M1.0.001			CD164L2(ENSG00000174950)	SBP																																					5.86e-05	452385	2.30967	2.34989	0.966064	0.487231
1		CD1A(ENSG00000158477).M1.0.001			CD1A(ENSG00000158477)	SBP																																					0.000250892	452385	0.562193	1.15689	0.236151	0.202733
1		CD1B(ENSG00000158485).M1.0.001			CD1B(ENSG00000158485)	SBP																																					0.000165788	452385	1.64874	1.42296	1.34251	0.608022
1		CD1C(ENSG00000158481).M1.0.001			CD1C(ENSG00000158481)	SBP																																					0.000529416	452385	-0.289185	0.796762	0.131733	0.144698
1		CD1D(ENSG00000158473).M1.0.001			CD1D(ENSG00000158473)	SBP																																					0.00021884	452385	0.699535	1.22979	0.32356	0.244524
1		CD1E(ENSG00000158488).M1.0.001			CD1E(ENSG00000158488)	SBP																																					0.000487417	452385	0.680153	0.828353	0.67419	0.38553
1		CD2(ENSG00000116824).M1.0.001			CD2(ENSG00000116824)	SBP																																					0.000187893	452385	0.536431	1.33668	0.161055	0.162294
1		CD244(ENSG00000122223).M1.0.001			CD244(ENSG00000122223)	SBP																																					0.000299524	452385	-0.312733	1.0588	0.0872403	0.1148
1		CD247(ENSG00000198821).M1.0.001			CD247(ENSG00000198821)	SBP																																					0.000313892	452385	1.81799	1.03432	3.08941	1.10346
1		CD34(ENSG00000174059).M1.0.001			CD34(ENSG00000174059)	SBP																																					0.00026084	452385	-1.3679	1.13679	1.44793	0.640431
1		CD46(ENSG00000117335).M1.0.001			CD46(ENSG00000117335)	SBP																																					0.000233208	452385	1.14314	1.19991	0.907613	0.467566
1		CD48(ENSG00000117091).M1.0.001			CD48(ENSG00000117091)	SBP																																					0.000206682	452385	-0.551714	1.27448	0.187398	0.177119
1		CD52(ENSG00000169442).M1.0.001			CD52(ENSG00000169442)	SBP																																					2.21e-05	452385	4.06097	3.89636	1.08628	0.526809
1		CD53(ENSG00000143119).M1.0.001			CD53(ENSG00000143119)	SBP																																					2.21e-05	452385	3.24318	3.89636	0.692825	0.392325
1		CD55(ENSG00000196352).M1.0.001			CD55(ENSG00000196352)	SBP																																					0.000145893	452385	1.94092	1.51686	1.63728	0.697455
1		CD58(ENSG00000116815).M1.0.001			CD58(ENSG00000116815)	SBP																																					5.42e-05	452385	4.50915	2.48935	3.28108	1.15439
1		CD5L(ENSG00000073754).M1.0.001			CD5L(ENSG00000073754)	SBP																																					0.000137051	452385	-0.241607	1.55271	0.0242124	0.0573245
1		CD84(ENSG00000066294).M1.0.001			CD84(ENSG00000066294)	SBP																																					0.000282945	452385	-0.743487	1.08945	0.465725	0.305429
1		CDA(ENSG00000158825).M1.0.001			CDA(ENSG00000158825)	SBP																																					3.54e-05	452385	2.68274	3.0805	0.758431	0.415873
1		CDC14A(ENSG00000079335).M1.0.001			CDC14A(ENSG00000079335)	SBP																																					0.000158051	452385	-3.49367	1.45737	5.7468	1.78202
1		CDC20(ENSG00000117399).M1.0.001			CDC20(ENSG00000117399)	SBP																																					0.000150314	452385	0.021752	1.49439	0.000211873	0.00507318
1		CDC42BPA(ENSG00000143776).M1.0.001			CDC42BPA(ENSG00000143776)	SBP																																					0.000470838	452385	0.583744	0.844725	0.477544	0.310215
1		CDC42SE1(ENSG00000197622).M1.0.001			CDC42SE1(ENSG00000197622)	SBP																																					7.07e-05	452385	-1.46429	2.17857	0.451763	0.29973
1		CDC7(ENSG00000097046).M1.0.001			CDC7(ENSG00000097046)	SBP																																					0.000133736	452385	1.87639	1.58425	1.4028	0.626619
1		CDC73(ENSG00000134371).M1.0.001			CDC73(ENSG00000134371)	SBP																																					2.32e-05	452385	2.14982	3.80247	0.319648	0.242741
1		CDCA8(ENSG00000134690).M1.0.001			CDCA8(ENSG00000134690)	SBP																																					0.000120473	452385	-2.10043	1.66925	1.58334	0.681353
1		CDCP2(ENSG00000157211).M1.0.001			CDCP2(ENSG00000157211)	SBP																																					0.000330471	452385	-0.230377	1.00817	0.0522172	0.086584
1		CDK11A(ENSG00000008128).M1.0.001			CDK11A(ENSG00000008128)	SBP																																					0.000204472	452385	1.87969	1.2294	2.33769	0.898678
1		CDK11B(ENSG00000248333).M1.0.001			CDK11B(ENSG00000248333)	SBP																																					5.19e-05	452385	-2.12929	2.5418	0.701758	0.395565
1		CDK18(ENSG00000117266).M1.0.001			CDK18(ENSG00000117266)	SBP																																					0.000531627	452385	-1.36161	0.794981	2.93352	1.06169
1		CELA2A(ENSG00000142615).M1.0.001			CELA2A(ENSG00000142615)	SBP																																					0.000234314	452385	-1.01397	1.19711	0.71743	0.401222
1		CELA2B(ENSG00000215704).M1.0.001			CELA2B(ENSG00000215704)	SBP																																					0.000224366	452385	1.83991	1.22015	2.27387	0.880841
1		CELA3A(ENSG00000142789).M1.0.001			CELA3A(ENSG00000142789)	SBP																																					0.000253103	452385	-1.24176	1.12741	1.21313	0.567492
1		CELA3B(ENSG00000219073).M1.0.001			CELA3B(ENSG00000219073)	SBP																																					0.000251998	452385	-1.49086	1.15065	1.67876	0.709767
1		CELF3(ENSG00000159409).M1.0.001			CELF3(ENSG00000159409)	SBP																																					1.88e-05	452385	-3.63831	4.22614	0.741161	0.409728
1		CELSR2(ENSG00000143126).M1.0.001			CELSR2(ENSG00000143126)	SBP																																					7.85e-05	452385	-0.862016	2.06811	0.173734	0.169531
1		CENPF(ENSG00000117724).M1.0.001			CENPF(ENSG00000117724)	SBP																																					0.00154404	452385	1.45551	0.466949	9.71612	2.73836
1		CENPL(ENSG00000120334).M1.0.001			CENPL(ENSG00000120334)	SBP																																					3.87e-05	452385	2.16652	2.9454	0.541046	0.335359
1		CEP104(ENSG00000116198).M1.0.001			CEP104(ENSG00000116198)	SBP																																					0.000478575	452385	0.998668	0.837782	1.42096	0.632185
1		CEP170(ENSG00000143702).M1.0.001			CEP170(ENSG00000143702)	SBP																																					0.00045868	452385	-2.05244	0.855804	5.75167	1.78323
1		CEP350(ENSG00000135837).M1.0.001			CEP350(ENSG00000135837)	SBP																																					0.000139262	452385	1.79392	1.55252	1.33515	0.605738
1		CEP85(ENSG00000130695).M1.0.001			CEP85(ENSG00000130695)	SBP																																					0.000236524	452385	-1.40326	1.19141	1.38725	0.621837
1		CEPT1(ENSG00000134255).M1.0.001			CEPT1(ENSG00000134255)	SBP																																					1.33e-05	452385	5.98779	5.03006	1.41706	0.630992
1		CERS2(ENSG00000143418).M1.0.001			CERS2(ENSG00000143418)	SBP																																					7.63e-05	452385	-3.33653	2.09786	2.52952	0.951814
1		CFAP126(ENSG00000188931).M1.0.001			CFAP126(ENSG00000188931)	SBP																																					0.000404523	452385	-0.616037	0.911179	0.457094	0.301912
1		CFAP45(ENSG00000213085).M1.0.001			CFAP45(ENSG00000213085)	SBP																																					0.000184577	452385	-1.78849	1.34863	1.75867	0.733321
1		CFAP57(ENSG00000243710).M1.0.001			CFAP57(ENSG00000243710)	SBP																																					0.000581363	452385	-0.937241	0.758778	1.52571	0.664027
1		CFAP74(ENSG00000142609).M1.0.001			CFAP74(ENSG00000142609)	SBP																																					0.000551521	452385	-0.298005	0.779606	0.146115	0.153492
1		CFH(ENSG00000000971).M1.0.001			CFH(ENSG00000000971)	SBP																																					9.28e-05	452385	0.239863	1.90135	0.0159148	0.0459457
1		CFHR1(ENSG00000244414).M1.0.001			CFHR1(ENSG00000244414)	SBP																																					0.000254208	452385	0.447882	1.08885	0.169195	0.166963
1		CFHR2(ENSG00000080910).M1.0.001			CFHR2(ENSG00000080910)	SBP																																					0.000424417	452385	-0.741358	0.890212	0.693535	0.392583
1		CFHR3(ENSG00000116785).M1.0.001			CFHR3(ENSG00000116785)	SBP																																					5.19e-05	452385	1.01329	2.16188	0.219687	0.19431
1		CFHR4(ENSG00000134365).M1.0.001			CFHR4(ENSG00000134365)	SBP																																					0.000542679	452385	0.249024	0.770859	0.10436	0.126878
1		CFHR5(ENSG00000134389).M1.0.001			CFHR5(ENSG00000134389)	SBP																																					0.00101683	452385	0.620435	0.579236	1.14731	0.54651
1		CGN(ENSG00000143375).M1.0.001			CGN(ENSG00000143375)	SBP																																					0.000668678	452385	-0.298481	0.708897	0.177283	0.171522
1		CHD1L(ENSG00000131778).M1.0.001			CHD1L(ENSG00000131778)	SBP																																					0.0005471	452385	-0.623718	0.784112	0.632732	0.370229
1		CHD5(ENSG00000116254).M1.0.001			CHD5(ENSG00000116254)	SBP																																					7.85e-05	452385	-1.26833	2.06808	0.376122	0.267859
1		CHI3L1(ENSG00000133048).M1.0.001			CHI3L1(ENSG00000133048)	SBP																																					0.000171314	452385	-0.801326	1.39993	0.327647	0.24638
1		CHI3L2(ENSG00000064886).M1.0.001			CHI3L2(ENSG00000064886)	SBP																																					0.000201156	452385	-1.91839	1.29197	2.20479	0.861437
1		CHIA(ENSG00000134216).M1.0.001			CHIA(ENSG00000134216)	SBP																																					0.000340418	452385	-1.32239	0.99326	1.77252	0.73738
1		CHIT1(ENSG00000133063).M1.0.001			CHIT1(ENSG00000133063)	SBP																																					0.000211103	452385	-1.45479	1.26249	1.32784	0.603471
1		CHML(ENSG00000203668).M1.0.001			CHML(ENSG00000203668)	SBP																																					7.85e-05	452385	-4.84416	2.06815	5.4862	1.71744
1		CHRM3(ENSG00000133019).M1.0.001			CHRM3(ENSG00000133019)	SBP																																					3.09e-05	452385	1.10615	3.29303	0.112832	0.132566
1		CHRNB2(ENSG00000160716).M1.0.001			CHRNB2(ENSG00000160716)	SBP																																					4.75e-05	452385	-4.0061	2.65742	2.2726	0.880483
1		CHTOP(ENSG00000160679).M1.0.001			CHTOP(ENSG00000160679)	SBP																																					3.09e-05	452385	2.68863	3.2932	0.666538	0.382726
1		CIART(ENSG00000159208).M1.0.001			CIART(ENSG00000159208)	SBP																																					8.29e-05	452385	0.017399	2.01219	7.48e-05	0.0030066
1		CITED4(ENSG00000179862).M1.0.001			CITED4(ENSG00000179862)	SBP																																					2.54e-05	452385	1.13001	3.63622	0.0965757	0.121491
1		CKS1B(ENSG00000173207).M1.0.001			CKS1B(ENSG00000173207)	SBP																																					2.54e-05	452385	1.58034	3.63336	0.189184	0.178096
1		CLCA1(ENSG00000016490).M1.0.001			CLCA1(ENSG00000016490)	SBP																																					0.00017242	452385	0.536038	1.39541	0.147567	0.154361
1		CLCA2(ENSG00000137975).M1.0.001			CLCA2(ENSG00000137975)	SBP																																					0.000287366	452385	-0.816121	1.08109	0.569878	0.346491
1		CLCA4(ENSG00000016602).M1.0.001			CLCA4(ENSG00000016602)	SBP																																					0.000507311	452385	0.61928	0.812026	0.581614	0.350977
1		CLCC1(ENSG00000121940).M1.0.001			CLCC1(ENSG00000121940)	SBP																																					0.000204472	452385	-0.627382	1.2815	0.239677	0.204509
1		CLCN6(ENSG00000011021).M1.0.001			CLCN6(ENSG00000011021)	SBP																																					7.96e-05	452385	0.374937	2.05375	0.0333288	0.0679618
1		CLCNKA(ENSG00000186510).M1.0.001			CLCNKA(ENSG00000186510)	SBP																																					0.00120141	452385	-0.259208	0.529241	0.239878	0.204611
1		CLCNKB(ENSG00000184908).M1.0.001			CLCNKB(ENSG00000184908)	SBP																																					0.000323839	452385	0.223301	1.01842	0.0480753	0.0827851
1		CLDN19(ENSG00000164007).M1.0.001			CLDN19(ENSG00000164007)	SBP																																					4.31e-05	452385	4.93965	2.79049	3.13351	1.11521
1		CLIC4(ENSG00000169504).M1.0.001			CLIC4(ENSG00000169504)	SBP																																					2.21e-05	452385	-1.15312	3.89632	0.0875865	0.115053
1		CLSPN(ENSG00000092853).M1.0.001			CLSPN(ENSG00000092853)	SBP																																					0.000358102	452385	0.926434	0.969886	0.912406	0.46919
1		CLSTN1(ENSG00000171603).M1.0.001			CLSTN1(ENSG00000171603)	SBP																																					3.65e-05	452385	5.71552	3.03334	3.55032	1.22524
1		CNIH3(ENSG00000143786).M1.0.001			CNIH3(ENSG00000143786)	SBP																																					3.32e-05	452385	2.88942	3.18137	0.824887	0.439191
1		CNIH4(ENSG00000143771).M1.0.001			CNIH4(ENSG00000143771)	SBP																																					3.21e-05	452385	-2.54585	3.23576	0.619033	0.365113
1		CNKSR1(ENSG00000142675).M1.0.001			CNKSR1(ENSG00000142675)	SBP																																					0.00123125	452385	0.700942	0.524969	1.78277	0.740384
1		CNN3(ENSG00000117519).M1.0.001			CNN3(ENSG00000117519)	SBP																																					4.64e-05	452385	0.939964	2.6888	0.122209	0.138674
1		CNR2(ENSG00000188822).M1.0.001			CNR2(ENSG00000188822)	SBP																																					0.000251998	452385	0.518579	1.15443	0.201788	0.1849
1		CNST(ENSG00000162852).M1.0.001			CNST(ENSG00000162852)	SBP																																					0.000116052	452385	-1.24506	1.7007	0.53595	0.333373
1		CNTN2(ENSG00000184144).M1.0.001			CNTN2(ENSG00000184144)	SBP																																					0.000222156	452385	-0.806454	1.22944	0.430273	0.290853
1		COA6(ENSG00000168275).M1.0.001			COA6(ENSG00000168275)	SBP																																					4.64e-05	452385	-0.885239	2.68879	0.108394	0.129608
1		COA7(ENSG00000162377).M1.0.001			COA7(ENSG00000162377)	SBP																																					3.32e-05	452385	1.06187	3.18152	0.111397	0.131615
1		COG2(ENSG00000135775).M1.0.001			COG2(ENSG00000135775)	SBP																																					0.000113841	452385	-2.29841	1.7171	1.79169	0.742992
1		COL11A1(ENSG00000060718).M1.0.001			COL11A1(ENSG00000060718)	SBP																																					0.000604574	452385	-0.576567	0.74682	0.596029	0.356451
1		COL16A1(ENSG00000084636).M1.0.001			COL16A1(ENSG00000084636)	SBP																																					0.000678626	452385	0.0959546	0.702539	0.0186548	0.0499465
1		COL24A1(ENSG00000171502).M1.0.001			COL24A1(ENSG00000171502)	SBP																																					0.000597942	452385	0.640378	0.749622	0.729775	0.405656
1		COL8A2(ENSG00000171812).M1.0.001			COL8A2(ENSG00000171812)	SBP																																					0.00015363	452385	-1.6814	1.46769	1.31242	0.598674
1		COL9A2(ENSG00000049089).M1.0.001			COL9A2(ENSG00000049089)	SBP																																					0.000162472	452385	-0.115586	1.4374	0.00646635	0.0287667
1		COLGALT2(ENSG00000198756).M1.0.001			COLGALT2(ENSG00000198756)	SBP																																					0.000123788	452385	-1.79999	1.64668	1.19488	0.561698
1		CORT(ENSG00000241563).M1.0.001			CORT(ENSG00000241563)	SBP																																					0.000116052	452385	-1.20578	1.70088	0.502559	0.320229
1		COX20(ENSG00000203667).M1.0.001			COX20(ENSG00000203667)	SBP																																					5.64e-05	452385	2.2396	2.4401	0.842418	0.445261
1		CPSF3L(ENSG00000127054).M1.0.001			CPSF3L(ENSG00000127054)	SBP																																					0.000716204	452385	0.00663976	0.685007	9.4e-05	0.00337178
1		CPT2(ENSG00000157184).M1.0.001			CPT2(ENSG00000157184)	SBP																																					0.000275208	452385	0.969484	1.10541	0.769195	0.419684
1		CPTP(ENSG00000224051).M1.0.001			CPTP(ENSG00000224051)	SBP																																					0.000117157	452385	-1.97111	1.69263	1.35611	0.612232
1		CR1(ENSG00000203710).M1.0.001			CR1(ENSG00000203710)	SBP																																					0.00123788	452385	-0.639953	0.5209	1.50934	0.65908
1		CR1L(ENSG00000197721).M1.0.001			CR1L(ENSG00000197721)	SBP																																					0.000815677	452385	0.149301	0.642063	0.0540717	0.0882439
1		CR2(ENSG00000117322).M1.0.001			CR2(ENSG00000117322)	SBP																																					0.000667573	452385	-0.906513	0.709526	1.63234	0.695985
1		CRABP2(ENSG00000143320).M1.0.001			CRABP2(ENSG00000143320)	SBP																																					2.65e-05	452385	3.42037	3.55697	0.924667	0.473334
1		CRB1(ENSG00000134376).M1.0.001			CRB1(ENSG00000134376)	SBP																																					0.000663152	452385	1.07692	0.711869	2.28858	0.884957
1		CRCT1(ENSG00000169509).M1.0.001			CRCT1(ENSG00000169509)	SBP																																					2.87e-05	452385	0.443533	3.41743	0.0168443	0.0473354
1		CREB3L4(ENSG00000143578).M1.0.001			CREB3L4(ENSG00000143578)	SBP																																					0.00039347	452385	0.421989	0.923898	0.208619	0.188524
1		CREG1(ENSG00000143162).M1.0.001			CREG1(ENSG00000143162)	SBP																																					0.000138157	452385	-0.214802	1.55872	0.0189906	0.050418
1		CRNN(ENSG00000143536).M1.0.001			CRNN(ENSG00000143536)	SBP																																					0.000180156	452385	-0.993248	1.36517	0.529346	0.330793
1		CROCC(ENSG00000058453).M1.0.001			CROCC(ENSG00000058453)	SBP																																					0.00146557	452385	-0.823888	0.483903	2.8988	1.05234
1		CRP(ENSG00000132693).M1.0.001			CRP(ENSG00000132693)	SBP																																					0.000140367	452385	0.680997	1.53489	0.196851	0.182253
1		CRTC2(ENSG00000160741).M1.0.001			CRTC2(ENSG00000160741)	SBP																																					3.09e-05	452385	-4.59913	3.29304	1.95056	0.789075
1		CRYZ(ENSG00000116791).M1.0.001			CRYZ(ENSG00000116791)	SBP																																					0.000413365	452385	-0.721962	0.903871	0.637992	0.372185
1		CSDE1(ENSG00000009307).M1.0.001			CSDE1(ENSG00000009307)	SBP																																					1.99e-05	452385	-3.33578	4.10714	0.659653	0.380195
1		CSF1(ENSG00000184371).M1.0.001			CSF1(ENSG00000184371)	SBP																																					1.55e-05	452385	6.36615	4.65696	1.86874	0.765433
1		CSF3R(ENSG00000119535).M1.0.001			CSF3R(ENSG00000119535)	SBP																																					0.000736099	452385	0.715796	0.674694	1.12555	0.539514
1		CSMD2(ENSG00000121904).M1.0.001			CSMD2(ENSG00000121904)	SBP																																					0.000125999	452385	-0.728554	1.63221	0.199239	0.183536
1		CSRP1(ENSG00000159176).M1.0.001			CSRP1(ENSG00000159176)	SBP																																					4.97e-05	452385	2.51219	2.5977	0.935242	0.476898
1		CTBS(ENSG00000117151).M1.0.001			CTBS(ENSG00000117151)	SBP																																					0.000265261	452385	0.223854	1.12545	0.0395617	0.0745125
1		CTH(ENSG00000116761).M1.0.001			CTH(ENSG00000116761)	SBP																																					0.000194525	452385	-2.50121	1.31371	3.62495	1.24474
1		CTPS1(ENSG00000171793).M1.0.001			CTPS1(ENSG00000171793)	SBP																																					0.0010312	452385	-0.181297	0.570634	0.10094	0.124531
1		CTRC(ENSG00000162438).M1.0.001			CTRC(ENSG00000162438)	SBP																																					0.000118262	452385	-0.204367	1.68475	0.0147147	0.0440959
1		CTSE(ENSG00000196188).M1.0.001			CTSE(ENSG00000196188)	SBP																																					0.000701836	452385	1.0636	0.687807	2.39125	0.913583
1		CTSK(ENSG00000143387).M1.0.001			CTSK(ENSG00000143387)	SBP																																					4.2e-05	452385	-5.36991	2.82687	3.60846	1.24044
1		CTTNBP2NL(ENSG00000143079).M1.0.001			CTTNBP2NL(ENSG00000143079)	SBP																																					3.09e-05	452385	0.975447	3.29311	0.0877396	0.115165
1		CYB561D1(ENSG00000174151).M1.0.001			CYB561D1(ENSG00000174151)	SBP																																					5.97e-05	452385	-3.73623	2.37152	2.48206	0.938732
1		CYB5R1(ENSG00000159348).M1.0.001			CYB5R1(ENSG00000159348)	SBP																																					4.42e-05	452385	1.57403	2.68913	0.342611	0.253112
1		CYB5RL(ENSG00000215883).M1.0.001			CYB5RL(ENSG00000215883)	SBP																																					0.000202261	452385	-0.342246	1.28834	0.0705692	0.102093
1		CYP2J2(ENSG00000134716).M1.0.001			CYP2J2(ENSG00000134716)	SBP																																					0.000418891	452385	0.115492	0.895542	0.0166317	0.0470206
1		CYP4A11(ENSG00000187048).M1.0.001			CYP4A11(ENSG00000187048)	SBP																																					0.000125999	452385	-0.990418	1.63306	0.367817	0.264244
1		CYP4A22(ENSG00000162365).M1.0.001			CYP4A22(ENSG00000162365)	SBP																																					0.000235419	452385	-1.0577	1.19547	0.782797	0.424481
1		CYP4B1(ENSG00000142973).M1.0.001			CYP4B1(ENSG00000142973)	SBP																																					0.000342629	452385	0.528632	0.990613	0.284773	0.226514
1		CYP4X1(ENSG00000186377).M1.0.001			CYP4X1(ENSG00000186377)	SBP																																					0.000344839	452385	-0.843983	0.98707	0.731091	0.406127
1		CYP4Z1(ENSG00000186160).M1.0.001			CYP4Z1(ENSG00000186160)	SBP																																					0.000432154	452385	-0.754789	0.881949	0.732428	0.406606
1		CYR61(ENSG00000142871).M1.0.001			CYR61(ENSG00000142871)	SBP																																					1.88e-05	452385	-1.49346	4.22618	0.124879	0.14038
1		DAB1(ENSG00000173406).M1.0.001			DAB1(ENSG00000173406)	SBP																																					2.76e-05	452385	1.11051	3.48509	0.101535	0.124941
1		DAP3(ENSG00000132676).M1.0.001			DAP3(ENSG00000132676)	SBP																																					0.000148104	452385	-1.67312	1.50555	1.235	0.574405
1		DARS2(ENSG00000117593).M1.0.001			DARS2(ENSG00000117593)	SBP																																					0.000120473	452385	1.41073	1.66919	0.714292	0.400092
1		DBT(ENSG00000137992).M1.0.001			DBT(ENSG00000137992)	SBP																																					0.000103894	452385	-0.557033	1.79765	0.096018	0.121098
1		DCAF6(ENSG00000143164).M1.0.001			DCAF6(ENSG00000143164)	SBP																																					6.96e-05	452385	1.70062	2.19545	0.600021	0.357961
1		DCAF8(ENSG00000132716).M1.0.001			DCAF8(ENSG00000132716)	SBP																																					1.44e-05	452385	0.351957	4.83276	0.00530381	0.0259751
1		DCDC2B(ENSG00000222046).M1.0.001			DCDC2B(ENSG00000222046)	SBP																																					0.000783625	452385	1.21408	0.654923	3.43649	1.19538
1		DCLRE1B(ENSG00000118655).M1.0.001			DCLRE1B(ENSG00000118655)	SBP																																					0.000139262	452385	-0.412483	1.55252	0.0705888	0.102108
1		DCST1(ENSG00000163357).M1.0.001			DCST1(ENSG00000163357)	SBP																																					0.000560363	452385	1.47199	0.774338	3.61369	1.2418
1		DCST2(ENSG00000163354).M1.0.001			DCST2(ENSG00000163354)	SBP																																					0.000332681	452385	1.06277	1.0048	1.11871	0.537309
1		DDAH1(ENSG00000153904).M1.0.001			DDAH1(ENSG00000153904)	SBP																																					8.18e-05	452385	-3.05932	2.0259	2.28042	0.882673
1		DDOST(ENSG00000244038).M1.0.001			DDOST(ENSG00000244038)	SBP																																					5.97e-05	452385	-0.0416221	2.37137	0.00030807	0.00612471
1		DDR2(ENSG00000162733).M1.0.001			DDR2(ENSG00000162733)	SBP																																					4.86e-05	452385	0.58579	2.62702	0.0497228	0.0843119
1		DDX20(ENSG00000064703).M1.0.001			DDX20(ENSG00000064703)	SBP																																					0.000681941	452385	0.205611	0.702018	0.0857822	0.11373
1		DDX59(ENSG00000118197).M1.0.001			DDX59(ENSG00000118197)	SBP																																					0.000250892	452385	1.27484	1.15684	1.21441	0.567895
1		DEDD(ENSG00000158796).M1.0.001			DEDD(ENSG00000158796)	SBP																																					0.000229893	452385	0.242913	1.20782	0.0404477	0.0754066
1		DEGS1(ENSG00000143753).M1.0.001			DEGS1(ENSG00000143753)	SBP																																					2.54e-05	452385	3.46747	3.63338	0.910761	0.468633
1		DENND1B(ENSG00000213047).M1.0.001			DENND1B(ENSG00000213047)	SBP																																					0.000148104	452385	-2.60682	1.50548	2.99828	1.07908
1		DENND2C(ENSG00000175984).M1.0.001			DENND2C(ENSG00000175984)	SBP																																					0.000423312	452385	0.266186	0.888668	0.0897206	0.116604
1		DENND2D(ENSG00000162777).M1.0.001			DENND2D(ENSG00000162777)	SBP																																					0.000120473	452385	-0.397488	1.66922	0.0567048	0.0905605
1		DENND4B(ENSG00000198837).M1.0.001			DENND4B(ENSG00000198837)	SBP																																					0.000110525	452385	0.59036	1.74277	0.114751	0.133832
1		DEPDC1(ENSG00000024526).M1.0.001			DEPDC1(ENSG00000024526)	SBP																																					0.000137051	452385	1.27057	1.56541	0.658779	0.379873
1		DFFA(ENSG00000160049).M1.0.001			DFFA(ENSG00000160049)	SBP																																					0.000120473	452385	-0.00444243	1.65638	7.19e-06	0.000930356
1		DFFB(ENSG00000169598).M1.0.001			DFFB(ENSG00000169598)	SBP																																					0.000106104	452385	-3.30865	1.77864	3.46039	1.20166
1		DHCR24(ENSG00000116133).M1.0.001			DHCR24(ENSG00000116133)	SBP																																					4.2e-05	452385	1.81402	2.82697	0.411758	0.283097
1		DHDDS(ENSG00000117682).M1.0.001			DHDDS(ENSG00000117682)	SBP																																					3.65e-05	452385	2.86117	3.03357	0.88957	0.461434
1		DHRS3(ENSG00000162496).M1.0.001			DHRS3(ENSG00000162496)	SBP																																					1.44e-05	452385	-8.97961	4.83286	3.45228	1.19953
1		DHX9(ENSG00000135829).M1.0.001			DHX9(ENSG00000135829)	SBP																																					3.09e-05	452385	0.520078	3.29311	0.0249417	0.058234
1		DIEXF(ENSG00000117597).M1.0.001			DIEXF(ENSG00000117597)	SBP																																					0.000180156	452385	0.520352	1.36503	0.145315	0.153012
1		DIO1(ENSG00000211452).M1.0.001			DIO1(ENSG00000211452)	SBP																																					0.000427733	452385	-0.677555	0.883872	0.587638	0.353269
1		DIRAS3(ENSG00000162595).M1.0.001			DIRAS3(ENSG00000162595)	SBP																																					4.97e-05	452385	-3.30518	2.59824	1.6182	0.69177
1		DISC1(ENSG00000162946).M1.0.001			DISC1(ENSG00000162946)	SBP																																					0.000282945	452385	0.688462	1.0894	0.399377	0.277851
1		DISP1(ENSG00000154309).M1.0.001			DISP1(ENSG00000154309)	SBP																																					0.000149209	452385	-0.111394	1.49993	0.00551544	0.0265033
1		DISP3(ENSG00000204624).M1.0.001			DISP3(ENSG00000204624)	SBP																																					0.000512838	452385	0.725841	0.808602	0.805774	0.432535
1		DMAP1(ENSG00000178028).M1.0.001			DMAP1(ENSG00000178028)	SBP																																					0.00019563	452385	-0.250348	1.30998	0.0365225	0.0713786
1		DMBX1(ENSG00000197587).M1.0.001			DMBX1(ENSG00000197587)	SBP																																					5.31e-05	452385	-2.20682	2.51517	0.769836	0.419911
1		DNAH14(ENSG00000185842).M1.0.001			DNAH14(ENSG00000185842)	SBP																																					0.00514385	452385	0.34442	0.257431	1.79001	0.7425
1		DNAJB4(ENSG00000162616).M1.0.001			DNAJB4(ENSG00000162616)	SBP																																					6.3e-05	452385	-0.475151	2.30812	0.0423787	0.0773266
1		DNAJC11(ENSG00000007923).M1.0.001			DNAJC11(ENSG00000007923)	SBP																																					2.1e-05	452385	-3.58288	3.99758	0.803282	0.431665
1		DNAJC16(ENSG00000116138).M1.0.001			DNAJC16(ENSG00000116138)	SBP																																					0.000206682	452385	-0.553778	1.27448	0.188802	0.177887
1		DNAJC6(ENSG00000116675).M1.0.001			DNAJC6(ENSG00000116675)	SBP																																					5.97e-05	452385	-3.84008	2.37134	2.62236	0.977293
1		DNAJC8(ENSG00000126698).M1.0.001			DNAJC8(ENSG00000126698)	SBP																																					3.43e-05	452385	3.61945	3.12969	1.33747	0.606458
1		DNALI1(ENSG00000163879).M1.0.001			DNALI1(ENSG00000163879)	SBP																																					0.000165788	452385	-1.89918	1.42295	1.78136	0.739971
1		DNASE2B(ENSG00000137976).M1.0.001			DNASE2B(ENSG00000137976)	SBP																																					0.000424417	452385	-0.122944	0.890243	0.019072	0.0505317
1		DNM3(ENSG00000197959).M1.0.001			DNM3(ENSG00000197959)	SBP																																					0.000176841	452385	0.879088	1.38251	0.404323	0.279952
1		DNTTIP2(ENSG00000067334).M1.0.001			DNTTIP2(ENSG00000067334)	SBP																																					0.000148104	452385	-0.622706	1.50547	0.171089	0.168037
1		DOCK7(ENSG00000116641).M1.0.001			DOCK7(ENSG00000116641)	SBP																																					0.000170209	452385	2.42958	1.40434	2.99307	1.07768
1		DPH2(ENSG00000132768).M1.0.001			DPH2(ENSG00000132768)	SBP																																					0.000133736	452385	2.24007	1.58429	1.99918	0.803039
1		DPH5(ENSG00000117543).M1.0.001			DPH5(ENSG00000117543)	SBP																																					7.63e-05	452385	-0.539244	2.09784	0.0660733	0.0984641
1		DPT(ENSG00000143196).M1.0.001			DPT(ENSG00000143196)	SBP																																					0.000191209	452385	-0.799156	1.32507	0.363735	0.262458
1		DPYD(ENSG00000188641).M1.0.001			DPYD(ENSG00000188641)	SBP																																					0.000323839	452385	0.564138	1.01836	0.306879	0.23687
1		DRAM2(ENSG00000156171).M1.0.001			DRAM2(ENSG00000156171)	SBP																																					0.00047968	452385	0.197451	0.83688	0.0556662	0.0896522
1		DRAXIN(ENSG00000162490).M1.0.001			DRAXIN(ENSG00000162490)	SBP																																					0.000492943	452385	1.87661	0.82198	5.21226	1.64921
1		DSTYK(ENSG00000133059).M1.0.001			DSTYK(ENSG00000133059)	SBP																																					0.000491838	452385	-0.879458	0.82644	1.13242	0.541725
1		DTL(ENSG00000143476).M1.0.001			DTL(ENSG00000143476)	SBP																																					7.96e-05	452385	1.27948	2.05367	0.388156	0.273053
1		DUSP10(ENSG00000143507).M1.0.001			DUSP10(ENSG00000143507)	SBP																																					1.11e-05	452385	3.3345	5.51018	0.366209	0.263542
1		DUSP12(ENSG00000081721).M1.0.001			DUSP12(ENSG00000081721)	SBP																																					9.62e-05	452385	0.0705516	1.86832	0.00142597	0.0132831
1		DUSP23(ENSG00000158716).M1.0.001			DUSP23(ENSG00000158716)	SBP																																					0.000108315	452385	1.06582	1.76046	0.36654	0.263686
1		DUSP27(ENSG00000198842).M1.0.001			DUSP27(ENSG00000198842)	SBP																																					0.000413365	452385	1.14539	0.901511	1.61422	0.690585
1		DVL1(ENSG00000107404).M1.0.001			DVL1(ENSG00000107404)	SBP																																					0.00015142	452385	-0.947162	1.4784	0.410457	0.282548
1		DYRK3(ENSG00000143479).M1.0.001			DYRK3(ENSG00000143479)	SBP																																					8.62e-05	452385	3.4865	1.97319	3.12206	1.11216
1		E2F2(ENSG00000007968).M1.0.001			E2F2(ENSG00000007968)	SBP																																					5.42e-05	452385	-2.49598	2.48951	1.0052	0.500238
1		EBNA1BP2(ENSG00000117395).M1.0.001			EBNA1BP2(ENSG00000117395)	SBP																																					0.000158051	452385	1.45536	1.45754	0.997011	0.497525
1		ECE1(ENSG00000117298).M1.0.001			ECE1(ENSG00000117298)	SBP																																					8.84e-05	452385	-1.10574	1.94882	0.321931	0.243783
1		ECHDC2(ENSG00000121310).M1.0.001			ECHDC2(ENSG00000121310)	SBP																																					0.000494048	452385	0.0452139	0.825458	0.00300023	0.0193976
1		ECM1(ENSG00000143369).M1.0.001			ECM1(ENSG00000143369)	SBP																																					0.000309471	452385	0.35557	1.03431	0.118181	0.136073
1		EDARADD(ENSG00000186197).M1.0.001			EDARADD(ENSG00000186197)	SBP																																					4.42e-05	452385	-1.35827	2.7553	0.243015	0.206184
1		EDEM3(ENSG00000116406).M1.0.001			EDEM3(ENSG00000116406)	SBP																																					0.000117157	452385	-2.70751	1.69264	2.55865	0.959825
1		EDN2(ENSG00000127129).M1.0.001			EDN2(ENSG00000127129)	SBP																																					0.000972623	452385	1.21094	0.587867	4.24316	1.40441
1		EFCAB14(ENSG00000159658).M1.0.001			EFCAB14(ENSG00000159658)	SBP																																					9.73e-05	452385	-1.23555	1.85764	0.442381	0.29587
1		EFCAB2(ENSG00000203666).M1.0.001			EFCAB2(ENSG00000203666)	SBP																																					0.00108204	452385	-0.0506974	0.557097	0.00828151	0.0326906
1		EFCAB7(ENSG00000203965).M1.0.001			EFCAB7(ENSG00000203965)	SBP																																					0.000275208	452385	-0.964332	1.10457	0.762196	0.417207
1		EFHD2(ENSG00000142634).M1.0.001			EFHD2(ENSG00000142634)	SBP																																					2.21e-05	452385	-3.87959	3.89632	0.991427	0.495674
1		EFNA3(ENSG00000143590).M1.0.001			EFNA3(ENSG00000143590)	SBP																																					3.87e-05	452385	-3.62592	2.94722	1.5136	0.660368
1		EFNA4(ENSG00000243364).M1.0.001			EFNA4(ENSG00000243364)	SBP																																					0.000213314	452385	1.19437	1.25453	0.9064	0.467155
1		EGLN1(ENSG00000135766).M1.0.001			EGLN1(ENSG00000135766)	SBP																																					1.55e-05	452385	5.64777	4.65746	1.47047	0.647293
1		EIF2B3(ENSG00000070785).M1.0.001			EIF2B3(ENSG00000070785)	SBP																																					2.32e-05	452385	-3.44118	3.80243	0.819014	0.43715
1		EIF2D(ENSG00000143486).M1.0.001			EIF2D(ENSG00000143486)	SBP																																					0.00010721	452385	-1.3024	1.76941	0.541787	0.335647
1		EIF3I(ENSG00000084623).M1.0.001			EIF3I(ENSG00000084623)	SBP																																					2.87e-05	452385	-0.639811	3.41735	0.0350529	0.0698231
1		EIF4G3(ENSG00000075151).M1.0.001			EIF4G3(ENSG00000075151)	SBP																																					0.00043547	452385	-2.61374	0.882388	8.77416	2.51495
1		ELAVL4(ENSG00000162374).M1.0.001			ELAVL4(ENSG00000162374)	SBP																																					7.74e-06	452385	-7.94877	6.58622	1.45656	0.64306
1		ELF3(ENSG00000163435).M1.0.001			ELF3(ENSG00000163435)	SBP																																					1.88e-05	452385	1.60269	4.22612	0.143819	0.152111
1		ELK4(ENSG00000158711).M1.0.001			ELK4(ENSG00000158711)	SBP																																					3.32e-05	452385	2.86764	3.18143	0.812463	0.434869
1		ELOVL1(ENSG00000066322).M1.0.001			ELOVL1(ENSG00000066322)	SBP																																					7.18e-05	452385	1.62958	2.16409	0.567024	0.345396
1		EMC1(ENSG00000127463).M1.0.001			EMC1(ENSG00000127463)	SBP																																					0.000230998	452385	0.916274	1.20563	0.577594	0.349443
1		ENAH(ENSG00000154380).M1.0.001			ENAH(ENSG00000154380)	SBP																																					3.32e-05	452385	-4.48569	3.18139	1.98804	0.799845
1		ENO1(ENSG00000074800).M1.0.001			ENO1(ENSG00000074800)	SBP																																					4.97e-05	452385	-1.44605	2.59774	0.309868	0.238252
1		ENSA(ENSG00000143420).M1.0.001			ENSA(ENSG00000143420)	SBP																																					1.99e-05	452385	4.83588	4.10714	1.38635	0.62156
1		EPB41(ENSG00000159023).M1.0.001			EPB41(ENSG00000159023)	SBP																																					0.000139262	452385	-0.302893	1.55257	0.0380607	0.0729782
1		EPHA10(ENSG00000183317).M1.0.001			EPHA10(ENSG00000183317)	SBP																																					0.000562574	452385	0.505967	0.773072	0.428356	0.290055
1		EPHA2(ENSG00000142627).M1.0.001			EPHA2(ENSG00000142627)	SBP																																					0.000142578	452385	-2.22673	1.53438	2.10605	0.833518
1		EPHA8(ENSG00000070886).M1.0.001			EPHA8(ENSG00000070886)	SBP																																					0.000160262	452385	0.887419	1.4474	0.375908	0.267766
1		EPHB2(ENSG00000133216).M1.0.001			EPHB2(ENSG00000133216)	SBP																																					0.000139262	452385	2.40283	1.55445	2.38942	0.913076
1		EPHX1(ENSG00000143819).M1.0.001			EPHX1(ENSG00000143819)	SBP																																					0.000254208	452385	-0.0337546	1.14925	0.000862653	0.0102972
1		EPHX4(ENSG00000172031).M1.0.001			EPHX4(ENSG00000172031)	SBP																																					0.00037026	452385	1.06563	0.952367	1.25201	0.579764
1		EPRS(ENSG00000136628).M1.0.001			EPRS(ENSG00000136628)	SBP																																					0.000207788	452385	-1.52276	1.27115	1.43507	0.636502
1		EPS15(ENSG00000085832).M1.0.001			EPS15(ENSG00000085832)	SBP																																					0.000101683	452385	-1.10605	1.81684	0.370608	0.265462
1		EPS8L3(ENSG00000198758).M1.0.001			EPS8L3(ENSG00000198758)	SBP																																					0.000223261	452385	-0.325935	1.2263	0.0706432	0.102152
1		ERI3(ENSG00000117419).M1.0.001			ERI3(ENSG00000117419)	SBP																																					6.08e-05	452385	1.28726	2.3497	0.300127	0.233734
1		ERICH3(ENSG00000178965).M1.0.001			ERICH3(ENSG00000178965)	SBP																																					0.000623363	452385	0.736374	0.733194	1.00869	0.501392
1		ERMAP(ENSG00000164010).M1.0.001			ERMAP(ENSG00000164010)	SBP																																					0.000127104	452385	-1.81959	1.62517	1.25358	0.580259
1		ERO1B(ENSG00000086619).M1.0.001			ERO1B(ENSG00000086619)	SBP																																					0.000243156	452385	-1.03836	1.17507	0.780859	0.423798
1		ERRFI1(ENSG00000116285).M1.0.001			ERRFI1(ENSG00000116285)	SBP																																					0.000227682	452385	0.833283	1.21436	0.470861	0.307513
1		ESPN(ENSG00000187017).M1.0.001			ESPN(ENSG00000187017)	SBP																																					0.00019784	452385	-0.0854347	1.29569	0.00434776	0.023454
1		ESRRG(ENSG00000196482).M1.0.001			ESRRG(ENSG00000196482)	SBP																																					2.43e-05	452385	-0.506142	3.71521	0.01856	0.0498127
1		ETNK2(ENSG00000143845).M1.0.001			ETNK2(ENSG00000143845)	SBP																																					8.4e-05	452385	-1.94566	1.99897	0.94738	0.480977
1		ETV3(ENSG00000117036).M1.0.001			ETV3(ENSG00000117036)	SBP																																					1.44e-05	452385	2.69228	4.83295	0.310324	0.238462
1		ETV3L(ENSG00000253831).M1.0.001			ETV3L(ENSG00000253831)	SBP																																					0.00039126	452385	0.210288	0.924668	0.0517196	0.0861345
1		EVI5(ENSG00000067208).M1.0.001			EVI5(ENSG00000067208)	SBP																																					0.000379102	452385	-0.6175	0.942465	0.429282	0.290441
1		EXO1(ENSG00000174371).M1.0.001			EXO1(ENSG00000174371)	SBP																																					0.000261945	452385	1.13879	1.13215	1.01178	0.502412
1		EXO5(ENSG00000164002).M1.0.001			EXO5(ENSG00000164002)	SBP																																					4.75e-05	452385	4.72843	2.65772	3.1653	1.12367
1		EXOC8(ENSG00000116903).M1.0.001			EXOC8(ENSG00000116903)	SBP																																					5.19e-05	452385	-0.811737	2.54177	0.10199	0.125255
1		EXOSC10(ENSG00000171824).M1.0.001			EXOSC10(ENSG00000171824)	SBP																																					0.000235419	452385	-1.63955	1.19427	1.88472	0.770064
1		EXTL1(ENSG00000158008).M1.0.001			EXTL1(ENSG00000158008)	SBP																																					0.000282945	452385	1.15735	1.08966	1.12809	0.540332
1		EXTL2(ENSG00000162694).M1.0.001			EXTL2(ENSG00000162694)	SBP																																					0.00072173	452385	-0.485872	0.693131	0.491375	0.31577
1		EYA3(ENSG00000158161).M1.0.001			EYA3(ENSG00000158161)	SBP																																					5.64e-05	452385	-1.66154	2.44013	0.463656	0.304588
1		F11R(ENSG00000158769).M1.0.001			F11R(ENSG00000158769)	SBP																																					7.41e-05	452385	1.16624	2.12892	0.300092	0.233718
1		F13B(ENSG00000143278).M1.0.001			F13B(ENSG00000143278)	SBP																																					0.000209998	452385	0.618831	1.26455	0.239481	0.204411
1		F3(ENSG00000117525).M1.0.001			F3(ENSG00000117525)	SBP																																					2.87e-05	452385	-5.14064	3.41745	2.26271	0.877712
1		F5(ENSG00000198734).M1.0.001			F5(ENSG00000198734)	SBP																																					0.000245366	452385	0.481406	1.16975	0.169369	0.167061
1		FAAH(ENSG00000117480).M1.0.001			FAAH(ENSG00000117480)	SBP																																					0.000190104	452385	-0.0766057	1.32889	0.00332309	0.0204378
1		FAAP20(ENSG00000162585).M1.0.001			FAAP20(ENSG00000162585)	SBP																																					9.84e-05	452385	-0.767332	1.8472	0.17256	0.168869
1		FABP3(ENSG00000121769).M1.0.001			FABP3(ENSG00000121769)	SBP																																					4.86e-05	452385	0.428863	2.627	0.0266512	0.060321
1		FAF1(ENSG00000185104).M1.0.001			FAF1(ENSG00000185104)	SBP																																					2.98e-05	452385	1.2012	3.35351	0.128302	0.142548
1		FAM102B(ENSG00000162636).M1.0.001			FAM102B(ENSG00000162636)	SBP																																					3.32e-05	452385	7.54404	3.18141	5.62299	1.75138
1		FAM129A(ENSG00000135842).M1.0.001			FAM129A(ENSG00000135842)	SBP																																					0.0013042	452385	0.101484	0.507947	0.039917	0.0748721
1		FAM131C(ENSG00000185519).M1.0.001			FAM131C(ENSG00000185519)	SBP																																					6.74e-05	452385	1.07562	2.23116	0.23241	0.200837
1		FAM132A(ENSG00000184163).M1.0.001			FAM132A(ENSG00000184163)	SBP																																					0.000489627	452385	0.395414	0.829515	0.227225	0.198192
1		FAM151A(ENSG00000162391).M1.0.001			FAM151A(ENSG00000162391)	SBP																																					0.00111962	452385	-0.521698	0.548805	0.903655	0.466223
1		FAM163A(ENSG00000143340).M1.0.001			FAM163A(ENSG00000143340)	SBP																																					3.76e-05	452385	-1.38458	2.98843	0.21466	0.191695
1		FAM167B(ENSG00000183615).M1.0.001			FAM167B(ENSG00000183615)	SBP																																					6.08e-05	452385	0.648322	2.34974	0.0761272	0.106451
1		FAM177B(ENSG00000197520).M1.0.001			FAM177B(ENSG00000197520)	SBP																																					0.00023984	452385	-0.526199	1.18333	0.197738	0.182731
1		FAM183A(ENSG00000186973).M1.0.001			FAM183A(ENSG00000186973)	SBP																																					0.000214419	452385	-1.83678	1.23561	2.20982	0.862852
1		FAM189B(ENSG00000160767).M1.0.001			FAM189B(ENSG00000160767)	SBP																																					0.00103673	452385	-2.07575	0.568968	13.3099	3.57837
1		FAM19A3(ENSG00000184599).M1.0.001			FAM19A3(ENSG00000184599)	SBP																																					0.000817887	452385	-0.709613	0.640343	1.22805	0.572212
1		FAM20B(ENSG00000116199).M1.0.001			FAM20B(ENSG00000116199)	SBP																																					3.65e-05	452385	-2.99384	3.03334	0.974124	0.489919
1		FAM212B(ENSG00000197852).M1.0.001			FAM212B(ENSG00000197852)	SBP																																					0.000443207	452385	-0.284504	0.870752	0.106755	0.128503
1		FAM213B(ENSG00000157870).M1.0.001			FAM213B(ENSG00000157870)	SBP																																					3.87e-05	452385	2.85309	2.94556	0.9382	0.477894
1		FAM229A(ENSG00000225828).M1.0.001			FAM229A(ENSG00000225828)	SBP																																					4.42e-05	452385	-2.58151	2.75589	0.877454	0.457299
1		FAM43B(ENSG00000183114).M1.0.001			FAM43B(ENSG00000183114)	SBP																																					3.09e-05	452385	-2.04393	3.2931	0.38523	0.271795
1		FAM46B(ENSG00000158246).M1.0.001			FAM46B(ENSG00000158246)	SBP																																					1.99e-05	452385	2.28716	4.10708	0.310119	0.238367
1		FAM46C(ENSG00000183508).M1.0.001			FAM46C(ENSG00000183508)	SBP																																					1.99e-05	452385	-1.46038	4.10712	0.126431	0.141366
1		FAM63A(ENSG00000143409).M1.0.001			FAM63A(ENSG00000143409)	SBP																																					0.000988096	452385	-0.203301	0.582738	0.121712	0.138355
1		FAM69A(ENSG00000154511).M1.0.001			FAM69A(ENSG00000154511)	SBP																																					4.53e-05	452385	1.80249	2.72138	0.4387	0.29435
1		FAM71A(ENSG00000162771).M1.0.001			FAM71A(ENSG00000162771)	SBP																																					9.28e-05	452385	1.3366	1.9014	0.49415	0.316879
1		FAM73A(ENSG00000180488).M1.0.001			FAM73A(ENSG00000180488)	SBP																																					0.000713994	452385	-1.41165	0.683964	4.25977	1.40865
1		FAM76A(ENSG00000009780).M1.0.001			FAM76A(ENSG00000009780)	SBP																																					3.87e-05	452385	-6.25395	2.86488	4.76535	1.53703
1		FAM78B(ENSG00000188859).M1.0.001			FAM78B(ENSG00000188859)	SBP																																					6.63e-06	452385	8.29113	7.11377	1.3584	0.612939
1		FAM89A(ENSG00000182118).M1.0.001			FAM89A(ENSG00000182118)	SBP																																					0.000181262	452385	-0.449576	1.36089	0.109135	0.130105
1		FBLIM1(ENSG00000162458).M1.0.001			FBLIM1(ENSG00000162458)	SBP																																					0.00017242	452385	-0.0812391	1.39537	0.00338961	0.020646
1		FBXO2(ENSG00000116661).M1.0.001			FBXO2(ENSG00000116661)	SBP																																					0.000100578	452385	-1.34837	1.82681	0.544792	0.336814
1		FBXO28(ENSG00000143756).M1.0.001			FBXO28(ENSG00000143756)	SBP																																					4.42e-06	452385	-0.631421	8.71233	0.00525255	0.0258457
1		FBXO42(ENSG00000037637).M1.0.001			FBXO42(ENSG00000037637)	SBP																																					1.11e-05	452385	-2.48169	5.51014	0.202847	0.185464
1		FBXO44(ENSG00000132879).M1.0.001			FBXO44(ENSG00000132879)	SBP																																					7.63e-05	452385	-2.3628	2.09785	1.26855	0.584961
1		FBXO6(ENSG00000116663).M1.0.001			FBXO6(ENSG00000116663)	SBP																																					6.85e-05	452385	-2.11184	2.21315	0.910542	0.468559
1		FCAMR(ENSG00000162897).M1.0.001			FCAMR(ENSG00000162897)	SBP																																					0.000206682	452385	-2.82716	1.27546	4.9132	1.57427
1		FCER1A(ENSG00000179639).M1.0.001			FCER1A(ENSG00000179639)	SBP																																					9.84e-05	452385	1.68343	1.84727	0.830476	0.44113
1		FCER1G(ENSG00000158869).M1.0.001			FCER1G(ENSG00000158869)	SBP																																					8.84e-06	452385	1.27962	6.16053	0.0431444	0.0780777
1		FCGR1A(ENSG00000150337).M1.0.001			FCGR1A(ENSG00000150337)	SBP																																					0.000108315	452385	-0.133328	1.70892	0.00608696	0.0278838
1		FCGR2A(ENSG00000143226).M1.0.001			FCGR2A(ENSG00000143226)	SBP																																					0.000668678	452385	0.702277	0.708589	0.982265	0.49263
1		FCGR2B(ENSG00000072694).M1.0.001			FCGR2B(ENSG00000072694)	SBP																																					6.52e-05	452385	1.03005	2.26863	0.206153	0.187221
1		FCGR3A(ENSG00000203747).M1.0.001			FCGR3A(ENSG00000203747)	SBP																																					0.000267471	452385	-1.12817	1.11127	1.03064	0.508627
1		FCGR3B(ENSG00000162747).M1.0.001			FCGR3B(ENSG00000162747)	SBP																																					6.52e-05	452385	0.625253	2.12904	0.0862471	0.114072
1		FCMR(ENSG00000162894).M1.0.001			FCMR(ENSG00000162894)	SBP																																					0.000101683	452385	2.60958	1.81681	2.0631	0.821302
1		FCN3(ENSG00000142748).M1.0.001			FCN3(ENSG00000142748)	SBP																																					0.000219945	452385	-0.66622	1.23634	0.290376	0.229163
1		FCRL1(ENSG00000163534).M1.0.001			FCRL1(ENSG00000163534)	SBP																																					0.000706257	452385	0.397883	0.688821	0.333655	0.249095
1		FCRL2(ENSG00000132704).M1.0.001			FCRL2(ENSG00000132704)	SBP																																					0.00063331	452385	-0.941922	0.727351	1.67703	0.709255
1		FCRL3(ENSG00000160856).M1.0.001			FCRL3(ENSG00000160856)	SBP																																					0.000365839	452385	0.770996	0.959945	0.645076	0.374812
1		FCRL4(ENSG00000163518).M1.0.001			FCRL4(ENSG00000163518)	SBP																																					0.000229893	452385	1.20208	1.2085	0.98941	0.495004
1		FCRL5(ENSG00000143297).M1.0.001			FCRL5(ENSG00000143297)	SBP																																					0.000258629	452385	-0.138387	1.13965	0.0147451	0.0441434
1		FCRL6(ENSG00000181036).M1.0.001			FCRL6(ENSG00000181036)	SBP																																					0.0012622	452385	-0.532808	0.515835	1.06689	0.5205
1		FCRLA(ENSG00000132185).M1.0.001			FCRLA(ENSG00000132185)	SBP																																					6.08e-05	452385	-1.33841	2.34974	0.324446	0.244927
1		FCRLB(ENSG00000162746).M1.0.001			FCRLB(ENSG00000162746)	SBP																																					0.000142578	452385	-0.921141	1.53437	0.360406	0.260997
1		FDPS(ENSG00000160752).M1.0.001			FDPS(ENSG00000160752)	SBP																																					0.000209998	452385	-1.28775	1.26441	1.03726	0.510801
1		FGGY(ENSG00000172456).M1.0.001			FGGY(ENSG00000172456)	SBP																																					0.000235419	452385	0.528538	1.19438	0.195826	0.181701
1		FGR(ENSG00000000938).M1.0.001			FGR(ENSG00000000938)	SBP																																					5.08e-05	452385	-2.97855	2.56929	1.34394	0.608466
1		FH(ENSG00000091483).M1.0.001			FH(ENSG00000091483)	SBP																																					8.07e-05	452385	1.80095	2.03959	0.779682	0.423384
1		FHAD1(ENSG00000142621).M1.0.001			FHAD1(ENSG00000142621)	SBP																																					0.000773677	452385	0.473414	0.658177	0.517366	0.326088
1		FHL3(ENSG00000183386).M1.0.001			FHL3(ENSG00000183386)	SBP																																					4.42e-05	452385	-2.99265	2.7552	1.17979	0.556897
1		FLAD1(ENSG00000160688).M1.0.001			FLAD1(ENSG00000160688)	SBP																																					0.000272998	452385	-0.573579	1.10904	0.26748	0.218225
1		FLG(ENSG00000143631).M1.0.001			FLG(ENSG00000143631)	SBP																																					0.00307813	452385	-0.364516	0.331912	1.20611	0.565264
1		FLG2(ENSG00000143520).M1.0.001			FLG2(ENSG00000143520)	SBP																																					0.00101573	452385	-0.0833881	0.573155	0.0211672	0.0533884
1		FLVCR1(ENSG00000162769).M1.0.001			FLVCR1(ENSG00000162769)	SBP																																					8.07e-05	452385	-0.094381	2.03956	0.00214139	0.0163327
1		FMN2(ENSG00000155816).M1.0.001			FMN2(ENSG00000155816)	SBP																																					6.19e-05	452385	3.71077	2.32859	2.53945	0.954547
1		FMO1(ENSG00000010932).M1.0.001			FMO1(ENSG00000010932)	SBP																																					0.000455364	452385	-0.174439	0.86547	0.0406239	0.0755834
1		FMO2(ENSG00000094963).M1.0.001			FMO2(ENSG00000094963)	SBP																																					0.00165899	452385	-0.390236	0.450311	0.750984	0.413227
1		FMO3(ENSG00000007933).M1.0.001			FMO3(ENSG00000007933)	SBP																																					0.000237629	452385	0.962869	1.18902	0.655776	0.378767
1		FMO4(ENSG00000076258).M1.0.001			FMO4(ENSG00000076258)	SBP																																					0.000447628	452385	0.0585969	0.866229	0.00457598	0.0240779
1		FMO5(ENSG00000131781).M1.0.001			FMO5(ENSG00000131781)	SBP																																					0.000484101	452385	0.0996958	0.833185	0.0143176	0.0434688
1		FMOD(ENSG00000122176).M1.0.001			FMOD(ENSG00000122176)	SBP																																					1.88e-05	452385	-6.07491	4.22623	2.06621	0.822189
1		FNBP1L(ENSG00000137942).M1.0.001			FNBP1L(ENSG00000137942)	SBP																																					7.07e-05	452385	0.32611	2.17823	0.022414	0.0550286
1		FNDC10(ENSG00000228594).M1.0.001			FNDC10(ENSG00000228594)	SBP																																					4.42e-05	452385	0.0701343	2.75522	0.000647961	0.00891045
1		FNDC7(ENSG00000143107).M1.0.001			FNDC7(ENSG00000143107)	SBP																																					0.000288471	452385	-2.7029	1.07893	6.2758	1.91223
1		FOXD2(ENSG00000186564).M1.0.001			FOXD2(ENSG00000186564)	SBP																																					3.09e-05	452385	-3.1927	3.2933	0.939844	0.478446
1		FOXE3(ENSG00000186790).M1.0.001			FOXE3(ENSG00000186790)	SBP																																					5.31e-05	452385	-0.0217022	2.51519	7.45e-05	0.00300021
1		FPGT-TNNI3K(ENSG00000259030).M1.0.001			FPGT-TNNI3K(ENSG00000259030)	SBP																																					0.00202925	452385	0.177858	0.407088	0.190884	0.179023
1		FPGT(ENSG00000254685).M1.0.001			FPGT(ENSG00000254685)	SBP																																					0.00087315	452385	0.254708	0.620533	0.168482	0.166557
1		FRRS1(ENSG00000156869).M1.0.001			FRRS1(ENSG00000156869)	SBP																																					0.000280734	452385	-0.0828172	1.0937	0.00573386	0.0270385
1		FUCA1(ENSG00000179163).M1.0.001			FUCA1(ENSG00000179163)	SBP																																					0.000156946	452385	-1.77667	1.46254	1.47569	0.64888
1		G0S2(ENSG00000123689).M1.0.001			G0S2(ENSG00000123689)	SBP																																					0.000143683	452385	-1.89592	1.53811	1.51938	0.662116
1		GABPB2(ENSG00000143458).M1.0.001			GABPB2(ENSG00000143458)	SBP																																					9.17e-05	452385	0.779003	1.91285	0.16585	0.165054
1		GABRD(ENSG00000187730).M1.0.001			GABRD(ENSG00000187730)	SBP																																					5.31e-05	452385	0.456389	2.51515	0.0329262	0.0675213
1		GADD45A(ENSG00000116717).M1.0.001			GADD45A(ENSG00000116717)	SBP																																					1.77e-05	452385	4.20226	4.35624	0.930557	0.475321
1		GALE(ENSG00000117308).M1.0.001			GALE(ENSG00000117308)	SBP																																					4.31e-05	452385	-2.91489	2.79036	1.09125	0.528423
1		GALNT2(ENSG00000143641).M1.0.001			GALNT2(ENSG00000143641)	SBP																																					4.42e-05	452385	0.666756	2.75518	0.0585643	0.0921697
1		GATAD2B(ENSG00000143614).M1.0.001			GATAD2B(ENSG00000143614)	SBP																																					0.000235419	452385	0.93849	1.1942	0.617599	0.364576
1		GBA(ENSG00000177628).M1.0.001			GBA(ENSG00000177628)	SBP																																					0.00021663	452385	-0.165306	1.245	0.0176294	0.0484825
1		GBP1(ENSG00000117228).M1.0.001			GBP1(ENSG00000117228)	SBP																																					0.000774783	452385	0.737661	0.658911	1.25331	0.580175
1		GBP2(ENSG00000162645).M1.0.001			GBP2(ENSG00000162645)	SBP																																					0.000134841	452385	1.43322	1.57776	0.825168	0.439288
1		GBP3(ENSG00000117226).M1.0.001			GBP3(ENSG00000117226)	SBP																																					0.000217735	452385	-2.03653	1.19624	2.89829	1.05221
1		GBP4(ENSG00000162654).M1.0.001			GBP4(ENSG00000162654)	SBP																																					0.000143683	452385	-0.840468	1.52883	0.302221	0.234709
1		GBP5(ENSG00000154451).M1.0.001			GBP5(ENSG00000154451)	SBP																																					0.000440996	452385	-0.0642043	0.873808	0.00539879	0.0262134
1		GBP6(ENSG00000183347).M1.0.001			GBP6(ENSG00000183347)	SBP																																					0.000249787	452385	0.30042	1.15939	0.067143	0.0993364
1		GBP7(ENSG00000213512).M1.0.001			GBP7(ENSG00000213512)	SBP																																					0.000657626	452385	0.0365756	0.721144	0.0025724	0.0179326
1		GCLM(ENSG00000023909).M1.0.001			GCLM(ENSG00000023909)	SBP																																					4.64e-05	452385	2.51076	2.68882	0.871941	0.455413
1		GCSAML(ENSG00000169224).M1.0.001			GCSAML(ENSG00000169224)	SBP																																					0.00010721	452385	-0.895661	1.76948	0.256211	0.212727
1		GDAP2(ENSG00000196505).M1.0.001			GDAP2(ENSG00000196505)	SBP																																					0.000246471	452385	-0.300373	1.16738	0.0662059	0.0985726
1		GFI1(ENSG00000162676).M1.0.001			GFI1(ENSG00000162676)	SBP																																					2.21e-05	452385	-0.933406	3.89635	0.0573884	0.0911547
1		GGPS1(ENSG00000152904).M1.0.001			GGPS1(ENSG00000152904)	SBP																																					3.65e-05	452385	1.81806	3.03339	0.359221	0.260476
1		GIPC2(ENSG00000137960).M1.0.001			GIPC2(ENSG00000137960)	SBP																																					0.000276313	452385	0.952182	1.10258	0.745796	0.411381
1		GJA4(ENSG00000187513).M1.0.001			GJA4(ENSG00000187513)	SBP																																					3.98e-05	452385	1.2537	2.90501	0.186249	0.176489
1		GJA5(ENSG00000265107).M1.0.001			GJA5(ENSG00000265107)	SBP																																					7.74e-05	452385	-1.07578	2.08291	0.266751	0.217872
1		GJA8(ENSG00000121634).M1.0.001			GJA8(ENSG00000121634)	SBP																																					4.86e-05	452385	0.760194	2.62703	0.0837375	0.112217
1		GJA9(ENSG00000131233).M1.0.001			GJA9(ENSG00000131233)	SBP																																					0.000365839	452385	-0.334485	0.958098	0.12188	0.138463
1		GJB3(ENSG00000188910).M1.0.001			GJB3(ENSG00000188910)	SBP																																					7.63e-05	452385	0.331418	2.09791	0.0249562	0.058252
1		GJB4(ENSG00000189433).M1.0.001			GJB4(ENSG00000189433)	SBP																																					0.000212209	452385	0.88605	1.25173	0.50107	0.319637
1		GJB5(ENSG00000189280).M1.0.001			GJB5(ENSG00000189280)	SBP																																					6.63e-05	452385	4.41922	2.24967	3.85882	1.30552
1		GJC2(ENSG00000198835).M1.0.001			GJC2(ENSG00000198835)	SBP																																					7.29e-05	452385	-0.949074	2.14499	0.195772	0.181671
1		GLIS1(ENSG00000174332).M1.0.001			GLIS1(ENSG00000174332)	SBP																																					0.000135946	452385	0.114876	1.57134	0.00534465	0.0260778
1		GLMN(ENSG00000174842).M1.0.001			GLMN(ENSG00000174842)	SBP																																					0.000240945	452385	0.485405	1.1805	0.169075	0.166894
1		GLMP(ENSG00000198715).M1.0.001			GLMP(ENSG00000198715)	SBP																																					0.000138157	452385	3.4158	1.55913	4.79977	1.54571
1		GLRX2(ENSG00000023572).M1.0.001			GLRX2(ENSG00000023572)	SBP																																					0.000225472	452385	0.417144	1.22032	0.116849	0.135206
1		GLUL(ENSG00000135821).M1.0.001			GLUL(ENSG00000135821)	SBP																																					1.22e-05	452385	4.05922	5.25374	0.596965	0.356806
1		GMEB1(ENSG00000162419).M1.0.001			GMEB1(ENSG00000162419)	SBP																																					2.76e-05	452385	-8.51689	3.48506	5.97228	1.83766
1		GNAI3(ENSG00000065135).M1.0.001			GNAI3(ENSG00000065135)	SBP																																					9.62e-05	452385	0.472929	1.8683	0.0640764	0.0968203
1		GNAT2(ENSG00000134183).M1.0.001			GNAT2(ENSG00000134183)	SBP																																					0.000100578	452385	2.82352	1.82678	2.38895	0.912944
1		GNG12(ENSG00000172380).M1.0.001			GNG12(ENSG00000172380)	SBP																																					6.63e-06	452385	1.59886	7.11393	0.0505128	0.0850366
1		GNG4(ENSG00000168243).M1.0.001			GNG4(ENSG00000168243)	SBP																																					1.66e-05	452385	-7.95466	4.49915	3.12596	1.1132
1		GNL2(ENSG00000134697).M1.0.001			GNL2(ENSG00000134697)	SBP																																					0.000202261	452385	0.26341	1.28834	0.0418027	0.0767579
1		GNPAT(ENSG00000116906).M1.0.001			GNPAT(ENSG00000116906)	SBP																																					6.96e-05	452385	-2.41029	2.1955	1.20523	0.564987
1		GOLPH3L(ENSG00000143457).M1.0.001			GOLPH3L(ENSG00000143457)	SBP																																					9.95e-05	452385	-2.75243	1.8369	2.24523	0.872808
1		GOLT1A(ENSG00000174567).M1.0.001			GOLT1A(ENSG00000174567)	SBP																																					3.76e-05	452385	0.402812	2.98847	0.018168	0.0492561
1		GON4L(ENSG00000116580).M1.0.001			GON4L(ENSG00000116580)	SBP																																					0.000123788	452385	2.89249	1.64668	3.08549	1.10241
1		GORAB(ENSG00000120370).M1.0.001			GORAB(ENSG00000120370)	SBP																																					7.18e-05	452385	-1.98838	2.16152	0.846215	0.446572
1		GPA33(ENSG00000143167).M1.0.001			GPA33(ENSG00000143167)	SBP																																					0.000137051	452385	-4.08913	1.5653	6.82446	2.04616
1		GPATCH2(ENSG00000092978).M1.0.001			GPATCH2(ENSG00000092978)	SBP																																					0.000202261	452385	-0.946366	1.28834	0.539578	0.334787
1		GPATCH3(ENSG00000198746).M1.0.001			GPATCH3(ENSG00000198746)	SBP																																					0.000838887	452385	-0.106562	0.632184	0.028413	0.0624111
1		GPATCH4(ENSG00000160818).M1.0.001			GPATCH4(ENSG00000160818)	SBP																																					0.000102789	452385	1.1811	1.8071	0.427179	0.289564
1		GPBP1L1(ENSG00000159592).M1.0.001			GPBP1L1(ENSG00000159592)	SBP																																					0.000146999	452385	1.13954	1.51114	0.568662	0.346025
1		GPN2(ENSG00000142751).M1.0.001			GPN2(ENSG00000142751)	SBP																																					8.62e-05	452385	1.87966	1.97311	0.907523	0.467535
1		GPR137B(ENSG00000077585).M1.0.001			GPR137B(ENSG00000077585)	SBP																																					0.000868729	452385	-2.37348	0.62208	14.5572	3.86656
1		GPR153(ENSG00000158292).M1.0.001			GPR153(ENSG00000158292)	SBP																																					0.000176841	452385	0.90285	1.37787	0.429354	0.290471
1		GPR157(ENSG00000180758).M1.0.001			GPR157(ENSG00000180758)	SBP																																					0.000117157	452385	1.7188	1.69298	1.03074	0.508658
1		GPR161(ENSG00000143147).M1.0.001			GPR161(ENSG00000143147)	SBP																																					0.000111631	452385	1.17194	1.73405	0.456755	0.301774
1		GPR25(ENSG00000170128).M1.0.001			GPR25(ENSG00000170128)	SBP																																					1.44e-05	452385	7.19996	4.8338	2.21862	0.86533
1		GPR3(ENSG00000181773).M1.0.001			GPR3(ENSG00000181773)	SBP																																					3.98e-05	452385	-2.46485	2.90428	0.720283	0.402249
1		GPR37L1(ENSG00000170075).M1.0.001			GPR37L1(ENSG00000170075)	SBP																																					6.96e-05	452385	-1.55034	2.19547	0.498656	0.318676
1		GPR52(ENSG00000203737).M1.0.001			GPR52(ENSG00000203737)	SBP																																					3.21e-05	452385	8.52449	3.2358	6.94021	2.07428
1		GPR61(ENSG00000156097).M1.0.001			GPR61(ENSG00000156097)	SBP																																					1.88e-05	452385	2.22542	4.22615	0.277289	0.222948
1		GPR88(ENSG00000181656).M1.0.001			GPR88(ENSG00000181656)	SBP																																					1.55e-05	452385	2.57664	4.65696	0.306129	0.236523
1		GPR89A(ENSG00000117262).M1.0.001			GPR89A(ENSG00000117262)	SBP																																					0.000361418	452385	-0.763513	0.963981	0.627329	0.368215
1		GPR89B(ENSG00000188092).M1.0.001			GPR89B(ENSG00000188092)	SBP																																					0.00105662	452385	0.568703	0.564664	1.01436	0.503262
1		GPSM2(ENSG00000121957).M1.0.001			GPSM2(ENSG00000121957)	SBP																																					0.000538258	452385	-1.3336	0.788411	2.86119	1.0422
1		GPX7(ENSG00000116157).M1.0.001			GPX7(ENSG00000116157)	SBP																																					0.000217735	452385	1.29963	1.24403	1.09138	0.528467
1		GREM2(ENSG00000180875).M1.0.001			GREM2(ENSG00000180875)	SBP																																					1.55e-05	452385	-2.1792	4.65697	0.21897	0.193938
1		GRHL3(ENSG00000158055).M1.0.001			GRHL3(ENSG00000158055)	SBP																																					7.18e-05	452385	-2.80708	2.16148	1.68658	0.712082
1		GRIK3(ENSG00000163873).M1.0.001			GRIK3(ENSG00000163873)	SBP																																					0.000320523	452385	-0.263007	1.02355	0.0660267	0.098426
1		GSTM1(ENSG00000134184).M1.0.001			GSTM1(ENSG00000134184)	SBP																																					1.77e-05	452385	2.08972	3.08034	0.460236	0.303195
1		GSTM2(ENSG00000213366).M1.0.001			GSTM2(ENSG00000213366)	SBP																																					0.000398996	452385	1.70311	0.917627	3.44471	1.19754
1		GSTM3(ENSG00000134202).M1.0.001			GSTM3(ENSG00000134202)	SBP																																					0.000106104	452385	-0.865892	1.78037	0.236541	0.202929
1		GSTM4(ENSG00000168765).M1.0.001			GSTM4(ENSG00000168765)	SBP																																					0.000149209	452385	2.01762	1.50163	1.80532	0.746975
1		GSTM5(ENSG00000134201).M1.0.001			GSTM5(ENSG00000134201)	SBP																																					0.000316102	452385	1.37744	1.03078	1.78572	0.741246
1		GTF2B(ENSG00000137947).M1.0.001			GTF2B(ENSG00000137947)	SBP																																					8.73e-05	452385	1.22992	1.96062	0.39352	0.275352
1		GUCA2A(ENSG00000197273).M1.0.001			GUCA2A(ENSG00000197273)	SBP																																					2.98e-05	452385	1.05562	3.35348	0.0990885	0.123248
1		GUCA2B(ENSG00000044012).M1.0.001			GUCA2B(ENSG00000044012)	SBP																																					1.33e-05	452385	6.20721	5.03008	1.5228	0.663148
1		GUK1(ENSG00000143774).M1.0.001			GUK1(ENSG00000143774)	SBP																																					0.000292892	452385	2.22919	1.07072	4.33451	1.42774
1		H6PD(ENSG00000049239).M1.0.001			H6PD(ENSG00000049239)	SBP																																					0.000166893	452385	2.42352	1.41822	2.92013	1.05809
1		HAO2(ENSG00000116882).M1.0.001			HAO2(ENSG00000116882)	SBP																																					0.000444312	452385	-0.285351	0.871798	0.107134	0.128759
1		HAPLN2(ENSG00000132702).M1.0.001			HAPLN2(ENSG00000132702)	SBP																																					0.00013042	452385	4.44331	1.6043	7.67085	2.25088
1		HAX1(ENSG00000143575).M1.0.001			HAX1(ENSG00000143575)	SBP																																					0.000101683	452385	-1.67846	1.81684	0.853463	0.44907
1		HCN3(ENSG00000143630).M1.0.001			HCN3(ENSG00000143630)	SBP																																					0.000167998	452385	-1.48634	1.41361	1.10554	0.533054
1		HCRTR1(ENSG00000121764).M1.0.001			HCRTR1(ENSG00000121764)	SBP																																					0.000104999	452385	-1.66077	1.78792	0.862825	0.452288
1		HDAC1(ENSG00000116478).M1.0.001			HDAC1(ENSG00000116478)	SBP																																					3.65e-05	452385	0.112754	3.03342	0.00138166	0.0130721
1		HDGF(ENSG00000143321).M1.0.001			HDGF(ENSG00000143321)	SBP																																					1.44e-05	452385	1.46753	4.83276	0.0922105	0.118395
1		HEATR1(ENSG00000119285).M1.0.001			HEATR1(ENSG00000119285)	SBP																																					5.64e-05	452385	-3.54775	2.44013	2.11387	0.835737
1		HECTD3(ENSG00000126107).M1.0.001			HECTD3(ENSG00000126107)	SBP																																					0.000117157	452385	-4.88879	1.69266	8.34181	2.41181
1		HENMT1(ENSG00000162639).M1.0.001			HENMT1(ENSG00000162639)	SBP																																					0.000173525	452385	-0.97092	1.39492	0.48447	0.313002
1		HES2(ENSG00000069812).M1.0.001			HES2(ENSG00000069812)	SBP																																					2.32e-05	452385	0.604707	3.80257	0.0252893	0.0586634
1		HES3(ENSG00000173673).M1.0.001			HES3(ENSG00000173673)	SBP																																					1.55e-05	452385	-5.43959	4.6581	1.36369	0.614574
1		HES4(ENSG00000188290).M1.0.001			HES4(ENSG00000188290)	SBP																																					0.000125999	452385	1.52087	1.63227	0.868161	0.454118
1		HES5(ENSG00000197921).M1.0.001			HES5(ENSG00000197921)	SBP																																					1.88e-05	452385	-1.25599	4.22614	0.0883247	0.115591
1		HEYL(ENSG00000163909).M1.0.001			HEYL(ENSG00000163909)	SBP																																					0.000757098	452385	0.911711	0.66629	1.87235	0.766482
1		HFE2(ENSG00000168509).M1.0.001			HFE2(ENSG00000168509)	SBP																																					0.000230998	452385	-0.143342	1.20884	0.0140608	0.043059
1		HFM1(ENSG00000162669).M1.0.001			HFM1(ENSG00000162669)	SBP																																					0.000869834	452385	-0.545994	0.621672	0.771353	0.420446
1		HHAT(ENSG00000054392).M1.0.001			HHAT(ENSG00000054392)	SBP																																					0.00015363	452385	-0.477005	1.47818	0.104134	0.126723
1		HHIPL2(ENSG00000143512).M1.0.001			HHIPL2(ENSG00000143512)	SBP																																					0.000881992	452385	-1.47974	0.62448	5.61477	1.74934
1		HHLA3(ENSG00000197568).M1.0.001			HHLA3(ENSG00000197568)	SBP																																					0.000134841	452385	2.85403	1.57779	3.27203	1.15199
1		HIPK1(ENSG00000163349).M1.0.001			HIPK1(ENSG00000163349)	SBP																																					6.63e-05	452385	-0.0298781	2.24966	0.00017639	0.00462657
1		HIST2H2AB(ENSG00000184270).M1.0.001			HIST2H2AB(ENSG00000184270)	SBP																																					2.21e-05	452385	-1.71725	3.89641	0.194241	0.180844
1		HIST2H3D(ENSG00000183598).M1.0.001			HIST2H3D(ENSG00000183598)	SBP																																					5.53e-05	452385	2.21125	2.46434	0.805147	0.432316
1		HIST3H2A(ENSG00000181218).M1.0.001			HIST3H2A(ENSG00000181218)	SBP																																					2.76e-05	452385	-1.59935	3.485	0.210613	0.189574
1		HIST3H2BB(ENSG00000196890).M1.0.001			HIST3H2BB(ENSG00000196890)	SBP																																					9.39e-05	452385	1.16805	1.89017	0.381875	0.270348
1		HIST3H3(ENSG00000168148).M1.0.001			HIST3H3(ENSG00000168148)	SBP																																					0.000289576	452385	0.808208	1.07701	0.56313	0.3439
1		HIVEP3(ENSG00000127124).M1.0.001			HIVEP3(ENSG00000127124)	SBP																																					0.000129315	452385	-3.34035	1.61116	4.2984	1.41853
1		HLX(ENSG00000136630).M1.0.001			HLX(ENSG00000136630)	SBP																																					2.65e-05	452385	3.73805	3.55685	1.10448	0.53271
1		HMCN1(ENSG00000143341).M1.0.001			HMCN1(ENSG00000143341)	SBP																																					0.000942781	452385	-0.774771	0.597179	1.68321	0.711082
1		HMGB4(ENSG00000176256).M1.0.001			HMGB4(ENSG00000176256)	SBP																																					0.000505101	452385	-0.657093	0.813746	0.652043	0.377389
1		HMGCL(ENSG00000117305).M1.0.001			HMGCL(ENSG00000117305)	SBP																																					3.43e-05	452385	-1.72057	3.12977	0.302216	0.234707
1		HMGCS2(ENSG00000134240).M1.0.001			HMGCS2(ENSG00000134240)	SBP																																					0.000236524	452385	-0.968683	1.19146	0.661009	0.380694
1		HMGN2(ENSG00000198830).M1.0.001			HMGN2(ENSG00000198830)	SBP																																					1.44e-05	452385	-2.23232	4.83277	0.213365	0.191018
1		HNRNPCL1(ENSG00000179172).M1.0.001			HNRNPCL1(ENSG00000179172)	SBP																																					2.98e-05	452385	-0.622132	3.23579	0.0369661	0.0718429
1		HNRNPCL2(ENSG00000275774).M1.0.001			HNRNPCL2(ENSG00000275774)	SBP																																					0.000139262	452385	1.14874	1.54735	0.551144	0.339276
1		HOOK1(ENSG00000134709).M1.0.001			HOOK1(ENSG00000134709)	SBP																																					0.000143683	452385	0.0942406	1.52845	0.00380165	0.0218946
1		HPCA(ENSG00000121905).M1.0.001			HPCA(ENSG00000121905)	SBP																																					1.77e-05	452385	2.44195	4.35621	0.314238	0.240263
1		HPCAL4(ENSG00000116983).M1.0.001			HPCAL4(ENSG00000116983)	SBP																																					2.43e-05	452385	1.30327	3.71506	0.123065	0.139223
1		HPDL(ENSG00000186603).M1.0.001			HPDL(ENSG00000186603)	SBP																																					0.000163577	452385	-0.248163	1.43253	0.0300099	0.0642572
1		HRNR(ENSG00000197915).M1.0.001			HRNR(ENSG00000197915)	SBP																																					0.00166783	452385	0.0157212	0.447293	0.00123534	0.0123506
1		HS2ST1(ENSG00000153936).M1.0.001			HS2ST1(ENSG00000153936)	SBP																																					2.98e-05	452385	1.47387	3.35346	0.193166	0.180262
1		HSD11B1(ENSG00000117594).M1.0.001			HSD11B1(ENSG00000117594)	SBP																																					8.51e-05	452385	0.776282	1.9859	0.152801	0.15747
1		HSD17B7(ENSG00000132196).M1.0.001			HSD17B7(ENSG00000132196)	SBP																																					8.51e-05	452385	0.525711	1.98592	0.0700762	0.1017
1		HSD3B1(ENSG00000203857).M1.0.001			HSD3B1(ENSG00000203857)	SBP																																					0.00013042	452385	3.37165	1.60428	4.41696	1.44875
1		HSD3B2(ENSG00000203859).M1.0.001			HSD3B2(ENSG00000203859)	SBP																																					0.00019784	452385	2.06991	1.30273	2.52459	0.950457
1		HSPA6(ENSG00000173110).M1.0.001			HSPA6(ENSG00000173110)	SBP																																					5.86e-05	452385	-4.68266	2.394	3.82592	1.297
1		HSPB11(ENSG00000081870).M1.0.001			HSPB11(ENSG00000081870)	SBP																																					3.65e-05	452385	-1.56939	3.03335	0.26768	0.218322
1		HSPB7(ENSG00000173641).M1.0.001			HSPB7(ENSG00000173641)	SBP																																					7.85e-05	452385	-2.93179	2.06809	2.00969	0.806049
1		HSPG2(ENSG00000142798).M1.0.001			HSPG2(ENSG00000142798)	SBP																																					0.000700731	452385	0.458463	0.692586	0.438188	0.294138
1		HTR1D(ENSG00000179546).M1.0.001			HTR1D(ENSG00000179546)	SBP																																					4.2e-05	452385	-1.27689	2.82692	0.204024	0.186091
1		HYI(ENSG00000178922).M1.0.001			HYI(ENSG00000178922)	SBP																																					0.000275208	452385	-1.00088	1.10495	0.820504	0.437668
1		IARS2(ENSG00000067704).M1.0.001			IARS2(ENSG00000067704)	SBP																																					0.000146999	452385	-0.7398	1.51113	0.239676	0.204509
1		IBA57(ENSG00000181873).M1.0.001			IBA57(ENSG00000181873)	SBP																																					8.07e-05	452385	-1.72691	2.03959	0.716891	0.401028
1		ID3(ENSG00000117318).M1.0.001			ID3(ENSG00000117318)	SBP																																					2.21e-05	452385	4.33189	3.89638	1.23604	0.574734
1		IFFO2(ENSG00000169991).M1.0.001			IFFO2(ENSG00000169991)	SBP																																					3.87e-05	452385	-0.193628	2.94539	0.00432163	0.0233816
1		IFI16(ENSG00000163565).M1.0.001			IFI16(ENSG00000163565)	SBP																																					0.000139262	452385	-0.91333	1.54035	0.351574	0.257099
1		IFI44(ENSG00000137965).M1.0.001			IFI44(ENSG00000137965)	SBP																																					0.000235419	452385	-0.904417	1.18905	0.578549	0.349807
1		IFI44L(ENSG00000137959).M1.0.001			IFI44L(ENSG00000137959)	SBP																																					9.84e-05	452385	-0.968035	1.84746	0.274556	0.221638
1		IFI6(ENSG00000126709).M1.0.001			IFI6(ENSG00000126709)	SBP																																					2.98e-05	452385	1.35862	3.23581	0.176293	0.170967
1		IFNLR1(ENSG00000185436).M1.0.001			IFNLR1(ENSG00000185436)	SBP																																					0.000138157	452385	0.128793	1.55876	0.0068269	0.0295835
1		IGFN1(ENSG00000163395).M1.0.001			IGFN1(ENSG00000163395)	SBP																																					0.00314997	452385	-0.038772	0.327358	0.0140279	0.0430063
1		IGSF21(ENSG00000117154).M1.0.001			IGSF21(ENSG00000117154)	SBP																																					6.63e-05	452385	-0.0684097	2.24965	0.000924713	0.0106655
1		IGSF3(ENSG00000143061).M1.0.001			IGSF3(ENSG00000143061)	SBP																																					5.97e-05	452385	4.77381	2.37134	4.0527	1.35555
1		IGSF8(ENSG00000162729).M1.0.001			IGSF8(ENSG00000162729)	SBP																																					0.000230998	452385	-0.464455	1.2056	0.148416	0.154868
1		IGSF9(ENSG00000085552).M1.0.001			IGSF9(ENSG00000085552)	SBP																																					0.000317208	452385	1.66749	1.02891	2.62649	0.978422
1		IKBKE(ENSG00000263528).M1.0.001			IKBKE(ENSG00000263528)	SBP																																					0.000129315	452385	-0.153963	1.61116	0.00913176	0.0343892
1		IL12RB2(ENSG00000081985).M1.0.001			IL12RB2(ENSG00000081985)	SBP																																					0.000246471	452385	1.10209	1.16722	0.891516	0.462097
1		IL19(ENSG00000142224).M1.0.001			IL19(ENSG00000142224)	SBP																																					0.000246471	452385	0.610693	1.17458	0.270321	0.219599
1		IL20(ENSG00000162891).M1.0.001			IL20(ENSG00000162891)	SBP																																					0.000198946	452385	0.207253	1.29907	0.0254528	0.0588644
1		IL22RA1(ENSG00000142677).M1.0.001			IL22RA1(ENSG00000142677)	SBP																																					5.86e-05	452385	2.87266	2.39368	1.44025	0.638084
1		IL23R(ENSG00000162594).M1.0.001			IL23R(ENSG00000162594)	SBP																																					9.51e-05	452385	-0.799623	1.87915	0.181071	0.173631
1		IL24(ENSG00000162892).M1.0.001			IL24(ENSG00000162892)	SBP																																					7.85e-05	452385	-3.50408	2.06817	2.87061	1.04474
1		IL6R(ENSG00000160712).M1.0.001			IL6R(ENSG00000160712)	SBP																																					5.08e-05	452385	1.72933	2.56932	0.453022	0.300246
1		ILDR2(ENSG00000143195).M1.0.001			ILDR2(ENSG00000143195)	SBP																																					0.000293997	452385	-1.13405	1.07178	1.11958	0.537589
1		ILF2(ENSG00000143621).M1.0.001			ILF2(ENSG00000143621)	SBP																																					1.77e-05	452385	6.30701	4.35635	2.09605	0.830678
1		INPP5B(ENSG00000204084).M1.0.001			INPP5B(ENSG00000204084)	SBP																																					0.000729467	452385	-0.196277	0.678762	0.0836188	0.112129
1		INSL5(ENSG00000172410).M1.0.001			INSL5(ENSG00000172410)	SBP																																					0.000106104	452385	0.310135	1.77889	0.0303951	0.0646959
1		INSRR(ENSG00000027644).M1.0.001			INSRR(ENSG00000027644)	SBP																																					0.000314997	452385	-0.595363	1.03252	0.332481	0.248565
1		INTS3(ENSG00000143624).M1.0.001			INTS3(ENSG00000143624)	SBP																																					5.97e-05	452385	-2.78922	2.3714	1.38342	0.620661
1		INTS7(ENSG00000143493).M1.0.001			INTS7(ENSG00000143493)	SBP																																					9.62e-05	452385	-0.519146	1.86831	0.0772114	0.107286
1		IPO13(ENSG00000117408).M1.0.001			IPO13(ENSG00000117408)	SBP																																					8.51e-05	452385	-0.053457	1.98589	0.000724602	0.00942817
1		IPO9(ENSG00000198700).M1.0.001			IPO9(ENSG00000198700)	SBP																																					1.99e-05	452385	-5.51494	4.1072	1.80297	0.746291
1		IPP(ENSG00000197429).M1.0.001			IPP(ENSG00000197429)	SBP																																					9.51e-05	452385	-0.557827	1.87911	0.0881241	0.115445
1		IQCC(ENSG00000160051).M1.0.001			IQCC(ENSG00000160051)	SBP																																					0.00153409	452385	0.200231	0.468077	0.182991	0.174694
1		IQGAP3(ENSG00000183856).M1.0.001			IQGAP3(ENSG00000183856)	SBP																																					0.000971518	452385	-0.44245	0.588364	0.565504	0.344813
1		IRF2BP2(ENSG00000168264).M1.0.001			IRF2BP2(ENSG00000168264)	SBP																																					3.54e-05	452385	2.47877	3.0804	0.647526	0.37572
1		IRF6(ENSG00000117595).M1.0.001			IRF6(ENSG00000117595)	SBP																																					8.84e-06	452385	-0.454145	6.16055	0.00543438	0.0263021
1		ISG15(ENSG00000187608).M1.0.001			ISG15(ENSG00000187608)	SBP																																					8.62e-05	452385	0.537491	1.97313	0.0742049	0.104959
1		ISG20L2(ENSG00000143319).M1.0.001			ISG20L2(ENSG00000143319)	SBP																																					2.54e-05	452385	-1.85576	3.63343	0.26086	0.215005
1		ITGA10(ENSG00000143127).M1.0.001			ITGA10(ENSG00000143127)	SBP																																					0.00123125	452385	-0.813777	0.522426	2.42639	0.923332
1		ITGB3BP(ENSG00000142856).M1.0.001			ITGB3BP(ENSG00000142856)	SBP																																					0.000356997	452385	0.736741	0.969922	0.576973	0.349206
1		ITLN1(ENSG00000179914).M1.0.001			ITLN1(ENSG00000179914)	SBP																																					0.000159156	452385	1.86018	1.45269	1.63971	0.698178
1		ITLN2(ENSG00000158764).M1.0.001			ITLN2(ENSG00000158764)	SBP																																					8.07e-05	452385	-0.88919	2.03963	0.190059	0.178573
1		ITPKB(ENSG00000143772).M1.0.001			ITPKB(ENSG00000143772)	SBP																																					5.08e-05	452385	6.59806	2.56928	6.59493	1.99025
1		IVL(ENSG00000163207).M1.0.001			IVL(ENSG00000163207)	SBP																																					0.000185683	452385	0.334203	1.34476	0.0617634	0.0948897
1		IVNS1ABP(ENSG00000116679).M1.0.001			IVNS1ABP(ENSG00000116679)	SBP																																					0.000108315	452385	-3.45526	1.76077	3.85086	1.30346
1		JAK1(ENSG00000162434).M1.0.001			JAK1(ENSG00000162434)	SBP																																					0.000152525	452385	-2.06627	1.47152	1.97171	0.795158
1		JMJD4(ENSG00000081692).M1.0.001			JMJD4(ENSG00000081692)	SBP																																					0.000303945	452385	1.32757	1.05107	1.59531	0.684936
1		JTB(ENSG00000143543).M1.0.001			JTB(ENSG00000143543)	SBP																																					2.1e-05	452385	-1.76947	3.99769	0.195916	0.181749
1		KANK4(ENSG00000132854).M1.0.001			KANK4(ENSG00000132854)	SBP																																					0.000236524	452385	1.29344	1.19144	1.17856	0.556502
1		KAZN(ENSG00000189337).M1.0.001			KAZN(ENSG00000189337)	SBP																																					0.000162472	452385	-0.305254	1.4374	0.0450993	0.0799698
1		KCNA10(ENSG00000143105).M1.0.001			KCNA10(ENSG00000143105)	SBP																																					5.97e-05	452385	-3.20606	2.37149	1.82769	0.7535
1		KCNA2(ENSG00000177301).M1.0.001			KCNA2(ENSG00000177301)	SBP																																					3.09e-05	452385	-1.96893	3.29305	0.357491	0.259714
1		KCNA3(ENSG00000177272).M1.0.001			KCNA3(ENSG00000177272)	SBP																																					3.32e-05	452385	5.66875	3.18139	3.17499	1.12625
1		KCNAB2(ENSG00000069424).M1.0.001			KCNAB2(ENSG00000069424)	SBP																																					0.000566995	452385	-0.546092	0.768368	0.505117	0.321245
1		KCNC4(ENSG00000116396).M1.0.001			KCNC4(ENSG00000116396)	SBP																																					0.000248682	452385	0.349823	1.16304	0.0904705	0.117146
1		KCND3(ENSG00000171385).M1.0.001			KCND3(ENSG00000171385)	SBP																																					1.22e-05	452385	10.5922	5.25387	4.06453	1.3586
1		KCNH1(ENSG00000143473).M1.0.001			KCNH1(ENSG00000143473)	SBP																																					4.09e-05	452385	2.31726	2.86474	0.654305	0.378224
1		KCNJ10(ENSG00000177807).M1.0.001			KCNJ10(ENSG00000177807)	SBP																																					2.76e-05	452385	1.29075	3.48499	0.137176	0.148067
1		KCNJ9(ENSG00000162728).M1.0.001			KCNJ9(ENSG00000162728)	SBP																																					1.66e-05	452385	2.3332	4.49907	0.268941	0.218932
1		KCNK1(ENSG00000135750).M1.0.001			KCNK1(ENSG00000135750)	SBP																																					2.87e-05	452385	6.75623	3.41737	3.90863	1.31841
1		KCNK2(ENSG00000082482).M1.0.001			KCNK2(ENSG00000082482)	SBP																																					2.87e-05	452385	0.0462533	3.41738	0.000183189	0.00471538
1		KCNN3(ENSG00000143603).M1.0.001			KCNN3(ENSG00000143603)	SBP																																					6.41e-05	452385	1.67281	2.28809	0.5345	0.332808
1		KCNQ4(ENSG00000117013).M1.0.001			KCNQ4(ENSG00000117013)	SBP																																					9.62e-05	452385	1.57584	1.86831	0.71142	0.399057
1		KCNT2(ENSG00000162687).M1.0.001			KCNT2(ENSG00000162687)	SBP																																					0.000120473	452385	-1.10536	1.66918	0.438532	0.29428
1		KCTD3(ENSG00000136636).M1.0.001			KCTD3(ENSG00000136636)	SBP																																					0.000286261	452385	-1.00387	1.08371	0.858085	0.450659
1		KDF1(ENSG00000175707).M1.0.001			KDF1(ENSG00000175707)	SBP																																					6.74e-05	452385	1.74265	2.23123	0.609999	0.361722
1		KDM1A(ENSG00000004487).M1.0.001			KDM1A(ENSG00000004487)	SBP																																					8.84e-05	452385	1.64729	1.94829	0.714876	0.400303
1		KDM4A(ENSG00000066135).M1.0.001			KDM4A(ENSG00000066135)	SBP																																					2.87e-05	452385	0.79355	3.41736	0.0539221	0.0881109
1		KDM5B(ENSG00000117139).M1.0.001			KDM5B(ENSG00000117139)	SBP																																					0.000198946	452385	2.44687	1.29924	3.54685	1.22433
1		KIAA0040(ENSG00000235750).M1.0.001			KIAA0040(ENSG00000235750)	SBP																																					0.000673099	452385	-0.958449	0.706073	1.84263	0.757849
1		KIAA0319L(ENSG00000142687).M1.0.001			KIAA0319L(ENSG00000142687)	SBP																																					0.000154735	452385	-2.55654	1.47288	3.01278	1.08297
1		KIAA1107(ENSG00000069712).M1.0.001			KIAA1107(ENSG00000069712)	SBP																																					0.000170209	452385	-1.78015	1.40436	1.60677	0.68836
1		KIAA1324(ENSG00000116299).M1.0.001			KIAA1324(ENSG00000116299)	SBP																																					0.000222156	452385	-1.76719	1.22326	2.08703	0.828115
1		KIAA1522(ENSG00000162522).M1.0.001			KIAA1522(ENSG00000162522)	SBP																																					0.000236524	452385	1.04212	1.18597	0.772129	0.420721
1		KIAA1614(ENSG00000135835).M1.0.001			KIAA1614(ENSG00000135835)	SBP																																					0.000969307	452385	0.274679	0.588305	0.217994	0.193432
1		KIAA2013(ENSG00000116685).M1.0.001			KIAA2013(ENSG00000116685)	SBP																																					6.96e-05	452385	-0.825378	2.1969	0.141151	0.150495
1		KIF14(ENSG00000118193).M1.0.001			KIF14(ENSG00000118193)	SBP																																					0.000249787	452385	1.51549	1.15937	1.7087	0.718617
1		KIF17(ENSG00000117245).M1.0.001			KIF17(ENSG00000117245)	SBP																																					0.000486311	452385	0.41325	0.833106	0.246051	0.2077
1		KIF1B(ENSG00000054523).M1.0.001			KIF1B(ENSG00000054523)	SBP																																					0.00013263	452385	0.334497	1.59086	0.0442101	0.0791135
1		KIF21B(ENSG00000116852).M1.0.001			KIF21B(ENSG00000116852)	SBP																																					0.000106104	452385	-3.53921	1.77858	3.95975	1.33161
1		KIF26B(ENSG00000162849).M1.0.001			KIF26B(ENSG00000162849)	SBP																																					5.86e-05	452385	-1.29975	2.39358	0.294866	0.231274
1		KIF2C(ENSG00000142945).M1.0.001			KIF2C(ENSG00000142945)	SBP																																					0.000158051	452385	0.700293	1.45921	0.230317	0.199772
1		KIFAP3(ENSG00000075945).M1.0.001			KIFAP3(ENSG00000075945)	SBP																																					0.000167998	452385	1.87701	1.41356	1.76322	0.734656
1		KIRREL(ENSG00000183853).M1.0.001			KIRREL(ENSG00000183853)	SBP																																					3.43e-05	452385	-2.75243	3.12978	0.773406	0.421171
1		KISS1(ENSG00000170498).M1.0.001			KISS1(ENSG00000170498)	SBP																																					0.000150314	452385	-1.2534	1.4953	0.702614	0.395875
1		KLF17(ENSG00000171872).M1.0.001			KLF17(ENSG00000171872)	SBP																																					0.000327155	452385	-0.587107	1.01315	0.335805	0.250062
1		KLHDC7A(ENSG00000179023).M1.0.001			KLHDC7A(ENSG00000179023)	SBP																																					0.000505101	452385	-0.270339	0.820988	0.108429	0.129631
1		KLHDC8A(ENSG00000162873).M1.0.001			KLHDC8A(ENSG00000162873)	SBP																																					0.00021663	452385	0.935905	1.24505	0.565051	0.344638
1		KLHDC9(ENSG00000162755).M1.0.001			KLHDC9(ENSG00000162755)	SBP																																					0.000161367	452385	-0.361237	1.4449	0.0625041	0.0955111
1		KLHL12(ENSG00000117153).M1.0.001			KLHL12(ENSG00000117153)	SBP																																					7.74e-05	452385	-4.70427	2.08293	5.10074	1.62132
1		KLHL17(ENSG00000187961).M1.0.001			KLHL17(ENSG00000187961)	SBP																																					0.000291787	452385	-1.09759	1.07274	1.04688	0.513956
1		KLHL20(ENSG00000076321).M1.0.001			KLHL20(ENSG00000076321)	SBP																																					7.29e-05	452385	2.60284	2.14543	1.47186	0.647717
1		KLHL21(ENSG00000162413).M1.0.001			KLHL21(ENSG00000162413)	SBP																																					0.000264156	452385	1.66685	1.12742	2.18587	0.856105
1		KMO(ENSG00000117009).M1.0.001			KMO(ENSG00000117009)	SBP																																					0.000187893	452385	0.505978	1.33791	0.143025	0.151631
1		KNCN(ENSG00000162456).M1.0.001			KNCN(ENSG00000162456)	SBP																																					0.000770362	452385	-0.112327	0.66031	0.0289381	0.063023
1		KPRP(ENSG00000203786).M1.0.001			KPRP(ENSG00000203786)	SBP																																					0.000623363	452385	-0.433425	0.743269	0.340045	0.251964
1		KRTCAP2(ENSG00000163463).M1.0.001			KRTCAP2(ENSG00000163463)	SBP																																					4.09e-05	452385	0.197785	2.8647	0.00476681	0.0245884
1		KTI12(ENSG00000198841).M1.0.001			KTI12(ENSG00000198841)	SBP																																					1.88e-05	452385	3.50365	4.22664	0.687149	0.390261
1		KYAT3(ENSG00000137944).M1.0.001			KYAT3(ENSG00000137944)	SBP																																					0.000585784	452385	1.1674	0.757337	2.37609	0.909371
1		L1TD1(ENSG00000240563).M1.0.001			L1TD1(ENSG00000240563)	SBP																																					0.000685257	452385	-0.447821	0.700289	0.408935	0.281905
1		LACTBL1(ENSG00000215906).M1.0.001			LACTBL1(ENSG00000215906)	SBP																																					0.000230998	452385	-2.1795	1.20654	3.26309	1.14963
1		LAD1(ENSG00000159166).M1.0.001			LAD1(ENSG00000159166)	SBP																																					0.00010721	452385	0.158411	1.7698	0.00801161	0.0321346
1		LAMB3(ENSG00000196878).M1.0.001			LAMB3(ENSG00000196878)	SBP																																					0.00114504	452385	-0.420696	0.54203	0.602408	0.358863
1		LAMC1(ENSG00000135862).M1.0.001			LAMC1(ENSG00000135862)	SBP																																					3.21e-05	452385	7.20054	3.23578	4.95191	1.58399
1		LAMC2(ENSG00000058085).M1.0.001			LAMC2(ENSG00000058085)	SBP																																					0.000208893	452385	-1.2627	1.26774	0.992072	0.495888
1		LAMTOR5(ENSG00000134248).M1.0.001			LAMTOR5(ENSG00000134248)	SBP																																					4.75e-05	452385	1.03219	2.65743	0.150867	0.156326
1		LAPTM5(ENSG00000162511).M1.0.001			LAPTM5(ENSG00000162511)	SBP																																					1.66e-05	452385	10.6962	4.49906	5.65222	1.75862
1		LAX1(ENSG00000122188).M1.0.001			LAX1(ENSG00000122188)	SBP																																					7.29e-05	452385	-4.25688	2.14499	3.93849	1.32612
1		LBR(ENSG00000143815).M1.0.001			LBR(ENSG00000143815)	SBP																																					3.98e-05	452385	2.91847	2.90426	1.00981	0.501759
1		LCE1A(ENSG00000186844).M1.0.001			LCE1A(ENSG00000186844)	SBP																																					4.86e-05	452385	-0.0392159	2.62702	0.000222842	0.00520363
1		LCE1B(ENSG00000196734).M1.0.001			LCE1B(ENSG00000196734)	SBP																																					7.74e-06	452385	-5.47096	6.58612	0.690031	0.391309
1		LCE1C(ENSG00000197084).M1.0.001			LCE1C(ENSG00000197084)	SBP																																					5.86e-05	452385	1.95736	2.39372	0.668646	0.383499
1		LCE1D(ENSG00000172155).M1.0.001			LCE1D(ENSG00000172155)	SBP																																					5.53e-06	452385	-8.35952	6.58607	1.61105	0.689638
1		LCE1E(ENSG00000186226).M1.0.001			LCE1E(ENSG00000186226)	SBP																																					8.73e-05	452385	-3.06741	1.96062	2.44769	0.929231
1		LCE1F(ENSG00000240386).M1.0.001			LCE1F(ENSG00000240386)	SBP																																					3.65e-05	452385	4.49583	3.03777	2.19033	0.857361
1		LCE2A(ENSG00000187173).M1.0.001			LCE2A(ENSG00000187173)	SBP																																					9.39e-05	452385	1.18435	1.89057	0.392443	0.274891
1		LCE2B(ENSG00000159455).M1.0.001			LCE2B(ENSG00000159455)	SBP																																					7.74e-06	452385	0.56153	6.58628	0.00726884	0.0305577
1		LCE2C(ENSG00000187180).M1.0.001			LCE2C(ENSG00000187180)	SBP																																					3.54e-05	452385	-0.0274708	3.08045	7.95e-05	0.00310117
1		LCE2D(ENSG00000187223).M1.0.001			LCE2D(ENSG00000187223)	SBP																																					2.21e-05	452385	1.02215	3.89639	0.0688186	0.100691
1		LCE3B(ENSG00000187238).M1.0.001			LCE3B(ENSG00000187238)	SBP																																					7.74e-06	452385	8.24004	4.83372	2.906	1.05428
1		LCE3C(ENSG00000244057).M1.0.001			LCE3C(ENSG00000244057)	SBP																																					9.95e-06	452385	4.20553	4.49941	0.873636	0.455993
1		LCE3D(ENSG00000163202).M1.0.001			LCE3D(ENSG00000163202)	SBP																																					8.29e-05	452385	0.921159	2.01232	0.209545	0.189012
1		LCE4A(ENSG00000187170).M1.0.001			LCE4A(ENSG00000187170)	SBP																																					0.000117157	452385	-3.09829	1.69542	3.33956	1.16984
1		LCE5A(ENSG00000186207).M1.0.001			LCE5A(ENSG00000186207)	SBP																																					0.000250892	452385	1.09	1.16298	0.878442	0.457637
1		LCE6A(ENSG00000235942).M1.0.001			LCE6A(ENSG00000235942)	SBP																																					3.21e-05	452385	-8.79262	3.2392	7.36818	2.17791
1		LCK(ENSG00000182866).M1.0.001			LCK(ENSG00000182866)	SBP																																					2.76e-05	452385	-2.63607	3.48499	0.572152	0.347362
1		LDLRAD1(ENSG00000203985).M1.0.001			LDLRAD1(ENSG00000203985)	SBP																																					0.000580258	452385	0.484482	0.773374	0.392443	0.274891
1		LDLRAD2(ENSG00000187942).M1.0.001			LDLRAD2(ENSG00000187942)	SBP																																					6.63e-05	452385	0.256101	2.24969	0.0129592	0.0412613
1		LDLRAP1(ENSG00000157978).M1.0.001			LDLRAP1(ENSG00000157978)	SBP																																					4.42e-05	452385	-0.300607	2.75519	0.011904	0.0394728
1		LEFTY1(ENSG00000243709).M1.0.001			LEFTY1(ENSG00000243709)	SBP																																					0.000127104	452385	2.42357	1.62508	2.22414	0.866882
1		LEFTY2(ENSG00000143768).M1.0.001			LEFTY2(ENSG00000143768)	SBP																																					0.000108315	452385	1.40766	1.76036	0.639427	0.372718
1		LELP1(ENSG00000203784).M1.0.001			LELP1(ENSG00000203784)	SBP																																					9.95e-06	452385	-2.59684	5.80936	0.199818	0.183846
1		LEMD1(ENSG00000186007).M1.0.001			LEMD1(ENSG00000186007)	SBP																																					0.00041447	452385	-0.657409	0.897815	0.536164	0.333457
1		LEPR(ENSG00000116678).M1.0.001			LEPR(ENSG00000116678)	SBP																																					0.000119367	452385	-1.46975	1.67688	0.768217	0.419338
1		LEPROT(ENSG00000213625).M1.0.001			LEPROT(ENSG00000213625)	SBP																																					4.97e-05	452385	7.86041	2.5977	9.15615	2.60575
1		LEXM(ENSG00000162398).M1.0.001			LEXM(ENSG00000162398)	SBP																																					0.000255314	452385	1.06789	1.14703	0.866772	0.453642
1		LGALS8(ENSG00000116977).M1.0.001			LGALS8(ENSG00000116977)	SBP																																					0.000448733	452385	0.440349	0.865174	0.259053	0.214121
1		LGR6(ENSG00000133067).M1.0.001			LGR6(ENSG00000133067)	SBP																																					9.51e-05	452385	0.867155	1.87917	0.212942	0.190796
1		LHX4(ENSG00000121454).M1.0.001			LHX4(ENSG00000121454)	SBP																																					3.21e-05	452385	-0.523023	3.23576	0.026127	0.0596875
1		LHX8(ENSG00000162624).M1.0.001			LHX8(ENSG00000162624)	SBP																																					2.43e-05	452385	4.60336	3.71509	1.53536	0.666938
1		LHX9(ENSG00000143355).M1.0.001			LHX9(ENSG00000143355)	SBP																																					0.00013263	452385	-0.283118	1.59086	0.0316719	0.0661334
1		LIN28A(ENSG00000131914).M1.0.001			LIN28A(ENSG00000131914)	SBP																																					6.63e-06	452385	19.0747	7.11355	7.19027	2.1349
1		LIN9(ENSG00000183814).M1.0.001			LIN9(ENSG00000183814)	SBP																																					2.54e-05	452385	1.10912	3.63334	0.093184	0.119091
1		LINGO4(ENSG00000213171).M1.0.001			LINGO4(ENSG00000213171)	SBP																																					8.4e-05	452385	1.85463	1.99901	0.86077	0.451582
1		LIX1L(ENSG00000271601).M1.0.001			LIX1L(ENSG00000271601)	SBP																																					8.4e-05	452385	-0.127998	1.99891	0.00410037	0.0227599
1		LMNA(ENSG00000160789).M1.0.001			LMNA(ENSG00000160789)	SBP																																					0.000247577	452385	-1.20819	1.16589	1.07387	0.522772
1		LMX1A(ENSG00000162761).M1.0.001			LMX1A(ENSG00000162761)	SBP																																					2.76e-05	452385	2.59695	3.48506	0.555273	0.340872
1		LOR(ENSG00000203782).M1.0.001			LOR(ENSG00000203782)	SBP																																					3.54e-05	452385	1.79287	3.08039	0.338757	0.251387
1		LPAR3(ENSG00000171517).M1.0.001			LPAR3(ENSG00000171517)	SBP																																					2.87e-05	452385	-3.35769	3.41732	0.965406	0.487011
1		LPGAT1(ENSG00000123684).M1.0.001			LPGAT1(ENSG00000123684)	SBP																																					6.08e-05	452385	-1.76711	2.30977	0.585318	0.352387
1		LRIF1(ENSG00000121931).M1.0.001			LRIF1(ENSG00000121931)	SBP																																					7.85e-05	452385	-5.26768	2.0681	6.48777	1.96409
1		LRIG2(ENSG00000198799).M1.0.001			LRIG2(ENSG00000198799)	SBP																																					0.000256419	452385	-0.239087	1.14429	0.043656	0.0785763
1		LRP8(ENSG00000157193).M1.0.001			LRP8(ENSG00000157193)	SBP																																					7.07e-05	452385	-3.74082	2.17822	2.94938	1.06595
1		LRRC38(ENSG00000162494).M1.0.001			LRRC38(ENSG00000162494)	SBP																																					0.000956044	452385	-1.15616	0.593065	3.80041	1.29039
1		LRRC39(ENSG00000122477).M1.0.001			LRRC39(ENSG00000122477)	SBP																																					0.000102789	452385	-0.163167	1.80705	0.00815309	0.0324271
1		LRRC40(ENSG00000066557).M1.0.001			LRRC40(ENSG00000066557)	SBP																																					0.000208893	452385	-0.27441	1.2611	0.0473482	0.0821041
1		LRRC41(ENSG00000132128).M1.0.001			LRRC41(ENSG00000132128)	SBP																																					3.09e-05	452385	-0.483366	3.29305	0.0215455	0.0538905
1		LRRC42(ENSG00000116212).M1.0.001			LRRC42(ENSG00000116212)	SBP																																					0.000506206	452385	1.71757	0.811181	4.48324	1.46561
1		LRRC47(ENSG00000130764).M1.0.001			LRRC47(ENSG00000130764)	SBP																																					5.64e-05	452385	1.59467	2.44005	0.427112	0.289536
1		LRRC52(ENSG00000162763).M1.0.001			LRRC52(ENSG00000162763)	SBP																																					0.000286261	452385	-0.405933	1.08305	0.140479	0.150086
1		LRRC7(ENSG00000033122).M1.0.001			LRRC7(ENSG00000033122)	SBP																																					0.000470838	452385	-0.850437	0.843048	1.01761	0.504334
1		LRRC71(ENSG00000160838).M1.0.001			LRRC71(ENSG00000160838)	SBP																																					0.000379102	452385	0.703331	0.941259	0.558343	0.342057
1		LRRC8B(ENSG00000197147).M1.0.001			LRRC8B(ENSG00000197147)	SBP																																					3.98e-05	452385	-2.25635	2.90422	0.603609	0.359315
1		LRRC8C(ENSG00000171488).M1.0.001			LRRC8C(ENSG00000171488)	SBP																																					4.97e-05	452385	2.62681	2.59764	1.02258	0.505975
1		LRRC8D(ENSG00000171492).M1.0.001			LRRC8D(ENSG00000171492)	SBP																																					2.98e-05	452385	-2.22851	3.35343	0.44162	0.295556
1		LRRIQ3(ENSG00000162620).M1.0.001			LRRIQ3(ENSG00000162620)	SBP																																					0.000891939	452385	0.407062	0.613895	0.439677	0.294754
1		LRRN2(ENSG00000170382).M1.0.001			LRRN2(ENSG00000170382)	SBP																																					1.99e-05	452385	1.42922	4.10707	0.121097	0.137959
1		LSM10(ENSG00000181817).M1.0.001			LSM10(ENSG00000181817)	SBP																																					1.88e-05	452385	-2.82504	4.22612	0.446854	0.297714
1		LURAP1(ENSG00000171357).M1.0.001			LURAP1(ENSG00000171357)	SBP																																					4.2e-05	452385	-1.17276	2.8268	0.172119	0.16862
1		LUZP1(ENSG00000169641).M1.0.001			LUZP1(ENSG00000169641)	SBP																																					0.00010721	452385	0.999107	1.76945	0.31882	0.242363
1		LY9(ENSG00000122224).M1.0.001			LY9(ENSG00000122224)	SBP																																					0.000678626	452385	0.0952781	0.703279	0.018354	0.0495208
1		LYPD8(ENSG00000259823).M1.0.001			LYPD8(ENSG00000259823)	SBP																																					3.43e-05	452385	3.02576	3.12971	0.934675	0.476707
1		LYPLA2(ENSG00000011009).M1.0.001			LYPLA2(ENSG00000011009)	SBP																																					0.000129315	452385	-0.900543	1.61125	0.312379	0.239409
1		LYPLAL1(ENSG00000143353).M1.0.001			LYPLAL1(ENSG00000143353)	SBP																																					0.000127104	452385	0.120724	1.6251	0.00551862	0.0265112
1		LYSMD1(ENSG00000163155).M1.0.001			LYSMD1(ENSG00000163155)	SBP																																					3.98e-05	452385	-4.01082	2.9042	1.90728	0.776593
1		LYST(ENSG00000143669).M1.0.001			LYST(ENSG00000143669)	SBP																																					0.000311681	452385	1.01714	1.03794	0.960326	0.485313
1		LZIC(ENSG00000162441).M1.0.001			LZIC(ENSG00000162441)	SBP																																					5.53e-05	452385	-3.39745	2.46439	1.90059	0.774658
1		MAB21L3(ENSG00000173212).M1.0.001			MAB21L3(ENSG00000173212)	SBP																																					0.000318313	452385	-1.31439	1.02737	1.63681	0.697314
1		MACF1(ENSG00000127603).M1.0.001			MACF1(ENSG00000127603)	SBP																																					0.000578047	452385	0.219538	0.762392	0.0829211	0.111609
1		MAD2L2(ENSG00000116670).M1.0.001			MAD2L2(ENSG00000116670)	SBP																																					0.000127104	452385	2.61422	1.62517	2.58756	0.967759
1		MAEL(ENSG00000143194).M1.0.001			MAEL(ENSG00000143194)	SBP																																					9.17e-05	452385	-0.224166	1.91279	0.0137343	0.0425332
1		MAGI3(ENSG00000081026).M1.0.001			MAGI3(ENSG00000081026)	SBP																																					0.000133736	452385	-1.65014	1.58447	1.08461	0.526268
1		MAN1A2(ENSG00000198162).M1.0.001			MAN1A2(ENSG00000198162)	SBP																																					2.32e-05	452385	-0.834775	3.80243	0.0481967	0.0828983
1		MAN1C1(ENSG00000117643).M1.0.001			MAN1C1(ENSG00000117643)	SBP																																					6.3e-05	452385	-1.93943	2.30824	0.705974	0.39709
1		MANEAL(ENSG00000185090).M1.0.001			MANEAL(ENSG00000185090)	SBP																																					4.64e-05	452385	4.29554	2.68912	2.55161	0.95789
1		MAP10(ENSG00000212916).M1.0.001			MAP10(ENSG00000212916)	SBP																																					0.000362523	452385	-1.32891	0.962866	1.90484	0.775889
1		MAP3K6(ENSG00000142733).M1.0.001			MAP3K6(ENSG00000142733)	SBP																																					0.000333786	452385	0.912741	1.00303	0.828065	0.440293
1		MAP7D1(ENSG00000116871).M1.0.001			MAP7D1(ENSG00000116871)	SBP																																					4.2e-05	452385	3.53956	2.82685	1.56781	0.676695
1		MAPKAPK2(ENSG00000162889).M1.0.001			MAPKAPK2(ENSG00000162889)	SBP																																					8.84e-06	452385	-3.85529	6.16091	0.391583	0.274523
1		MARC1(ENSG00000186205).M1.0.001			MARC1(ENSG00000186205)	SBP																																					3.87e-05	452385	-2.29847	2.94557	0.608893	0.361306
1		MARC2(ENSG00000117791).M1.0.001			MARC2(ENSG00000117791)	SBP																																					3.32e-05	452385	4.15983	3.1816	1.70947	0.718842
1		MARK1(ENSG00000116141).M1.0.001			MARK1(ENSG00000116141)	SBP																																					7.63e-05	452385	0.106482	2.09786	0.00257634	0.0179466
1		MASP2(ENSG00000009724).M1.0.001			MASP2(ENSG00000009724)	SBP																																					0.000449838	452385	-1.06249	0.861999	1.51927	0.66208
1		MAST2(ENSG00000086015).M1.0.001			MAST2(ENSG00000086015)	SBP																																					0.000331576	452385	-2.2675	1.00636	5.07673	1.6153
1		MATN1(ENSG00000162510).M1.0.001			MATN1(ENSG00000162510)	SBP																																					0.000235419	452385	-1.00342	1.19426	0.705939	0.397077
1		MCOLN2(ENSG00000153898).M1.0.001			MCOLN2(ENSG00000153898)	SBP																																					0.000194525	452385	-0.538289	1.31643	0.1672	0.165826
1		MCOLN3(ENSG00000055732).M1.0.001			MCOLN3(ENSG00000055732)	SBP																																					0.000352576	452385	-0.40974	0.976286	0.176142	0.170883
1		MDM4(ENSG00000198625).M1.0.001			MDM4(ENSG00000198625)	SBP																																					7.74e-06	452385	-1.3992	6.58658	0.0451272	0.0799966
1		MEAF6(ENSG00000163875).M1.0.001			MEAF6(ENSG00000163875)	SBP																																					5.19e-05	452385	-4.87684	2.5418	3.68125	1.25942
1		MECR(ENSG00000116353).M1.0.001			MECR(ENSG00000116353)	SBP																																					0.00013263	452385	-0.234454	1.59213	0.021685	0.0540746
1		MED18(ENSG00000130772).M1.0.001			MED18(ENSG00000130772)	SBP																																					7.29e-05	452385	0.964491	2.1132	0.208313	0.188363
1		MED8(ENSG00000159479).M1.0.001			MED8(ENSG00000159479)	SBP																																					0.000127104	452385	-0.907323	1.62515	0.311701	0.239096
1		MEF2D(ENSG00000116604).M1.0.001			MEF2D(ENSG00000116604)	SBP																																					4.2e-05	452385	0.249075	2.82676	0.00776395	0.0316167
1		MEGF6(ENSG00000162591).M1.0.001			MEGF6(ENSG00000162591)	SBP																																					0.00100799	452385	0.081626	0.577165	0.0200012	0.0518152
1		METTL11B(ENSG00000203740).M1.0.001			METTL11B(ENSG00000203740)	SBP																																					0.000256419	452385	-1.82751	1.1443	2.55061	0.957616
1		METTL13(ENSG00000010165).M1.0.001			METTL13(ENSG00000010165)	SBP																																					8.29e-05	452385	0.583415	2.01223	0.0840623	0.112458
1		METTL18(ENSG00000171806).M1.0.001			METTL18(ENSG00000171806)	SBP																																					0.000118262	452385	-1.26462	1.68472	0.563463	0.344028
1		MFAP2(ENSG00000117122).M1.0.001			MFAP2(ENSG00000117122)	SBP																																					2.87e-05	452385	-1.26387	3.41741	0.136775	0.14782
1		MFN2(ENSG00000116688).M1.0.001			MFN2(ENSG00000116688)	SBP																																					7.85e-05	452385	-2.34828	2.06809	1.28932	0.591467
1		MFSD14A(ENSG00000156875).M1.0.001			MFSD14A(ENSG00000156875)	SBP																																					5.97e-05	452385	-4.00848	2.37135	2.85737	1.04117
1		MFSD2A(ENSG00000168389).M1.0.001			MFSD2A(ENSG00000168389)	SBP																																					5.19e-05	452385	4.50124	2.54179	3.13607	1.11589
1		MFSD4A(ENSG00000174514).M1.0.001			MFSD4A(ENSG00000174514)	SBP																																					4.97e-05	452385	-0.210859	2.59769	0.00658884	0.0290465
1		MGST3(ENSG00000143198).M1.0.001			MGST3(ENSG00000143198)	SBP																																					5.42e-05	452385	0.989445	2.48945	0.157971	0.160502
1		MIA3(ENSG00000154305).M1.0.001			MIA3(ENSG00000154305)	SBP																																					0.000460891	452385	1.24281	0.853751	2.11909	0.837219
1		MIB2(ENSG00000197530).M1.0.001			MIB2(ENSG00000197530)	SBP																																					0.00163025	452385	0.19369	0.457904	0.178923	0.172437
1		MIER1(ENSG00000198160).M1.0.001			MIER1(ENSG00000198160)	SBP																																					8.73e-05	452385	2.81797	1.96063	2.06578	0.822065
1		MIIP(ENSG00000116691).M1.0.001			MIIP(ENSG00000116691)	SBP																																					0.000329365	452385	1.06143	1.00981	1.10483	0.532825
1		MINOS1(ENSG00000173436).M1.0.001			MINOS1(ENSG00000173436)	SBP																																					2.87e-05	452385	-3.36405	3.41733	0.969058	0.48823
1		MKNK1(ENSG00000079277).M1.0.001			MKNK1(ENSG00000079277)	SBP																																					0.000137051	452385	0.0972969	1.5659	0.00386074	0.0220682
1		MMACHC(ENSG00000132763).M1.0.001			MMACHC(ENSG00000132763)	SBP																																					0.00129315	452385	0.00105525	0.510105	4.28e-06	0.000717429
1		MMEL1(ENSG00000142606).M1.0.001			MMEL1(ENSG00000142606)	SBP																																					0.00084994	452385	-1.18435	0.628104	3.55548	1.22659
1		MMP23B(ENSG00000189409).M1.0.001			MMP23B(ENSG00000189409)	SBP																																					0.00013263	452385	1.23867	1.54137	0.6458	0.37508
1		MNDA(ENSG00000163563).M1.0.001			MNDA(ENSG00000163563)	SBP																																					0.000348155	452385	-0.44364	0.979114	0.205302	0.18677
1		MOB3C(ENSG00000142961).M1.0.001			MOB3C(ENSG00000142961)	SBP																																					0.000238735	452385	1.58435	1.18599	1.7846	0.740917
1		MORN1(ENSG00000116151).M1.0.001			MORN1(ENSG00000116151)	SBP																																					0.000223261	452385	0.921239	1.22751	0.563239	0.343942
1		MOV10(ENSG00000155363).M1.0.001			MOV10(ENSG00000155363)	SBP																																					3.98e-05	452385	-3.77635	2.90433	1.69064	0.713283
1		MPC2(ENSG00000143158).M1.0.001			MPC2(ENSG00000143158)	SBP																																					7.29e-05	452385	-4.86819	2.14501	5.15082	1.63385
1		MPL(ENSG00000117400).M1.0.001			MPL(ENSG00000117400)	SBP																																					0.000536048	452385	-0.872473	0.792453	1.21215	0.567181
1		MPZ(ENSG00000158887).M1.0.001			MPZ(ENSG00000158887)	SBP																																					3.76e-05	452385	1.92409	2.98857	0.414502	0.284253
1		MPZL1(ENSG00000197965).M1.0.001			MPZL1(ENSG00000197965)	SBP																																					7.63e-05	452385	4.38054	2.09791	4.35997	1.43424
1		MR1(ENSG00000153029).M1.0.001			MR1(ENSG00000153029)	SBP																																					0.000226577	452385	2.95334	1.21368	5.92135	1.82511
1		MROH7(ENSG00000184313).M1.0.001			MROH7(ENSG00000184313)	SBP																																					0.00050068	452385	0.702232	0.818286	0.736463	0.40805
1		MROH9(ENSG00000117501).M1.0.001			MROH9(ENSG00000117501)	SBP																																					0.000373576	452385	-0.098342	0.948465	0.0107507	0.0374323
1		MRPL20(ENSG00000242485).M1.0.001			MRPL20(ENSG00000242485)	SBP																																					0.000110525	452385	-1.29703	1.74276	0.55389	0.340338
1		MRPL24(ENSG00000143314).M1.0.001			MRPL24(ENSG00000143314)	SBP																																					0.000186788	452385	1.56921	1.3408	1.36974	0.616442
1		MRPL37(ENSG00000116221).M1.0.001			MRPL37(ENSG00000116221)	SBP																																					0.000278524	452385	-0.951265	1.09798	0.750604	0.413092
1		MRPL55(ENSG00000162910).M1.0.001			MRPL55(ENSG00000162910)	SBP																																					0.000363628	452385	1.46487	0.953174	2.36186	0.905411
1		MRPL9(ENSG00000143436).M1.0.001			MRPL9(ENSG00000143436)	SBP																																					5.86e-05	452385	1.91401	2.39437	0.639009	0.372563
1		MRPS15(ENSG00000116898).M1.0.001			MRPS15(ENSG00000116898)	SBP																																					0.000230998	452385	-1.84622	1.2056	2.34511	0.900744
1		MRPS21(ENSG00000266472).M1.0.001			MRPS21(ENSG00000266472)	SBP																																					4.64e-05	452385	1.48352	2.68882	0.304415	0.235728
1		MRTO4(ENSG00000053372).M1.0.001			MRTO4(ENSG00000053372)	SBP																																					4.09e-05	452385	-1.81754	2.86472	0.402533	0.279193
1		MSH4(ENSG00000057468).M1.0.001			MSH4(ENSG00000057468)	SBP																																					0.00050068	452385	-0.166846	0.819148	0.0414866	0.0764444
1		MSTO1(ENSG00000125459).M1.0.001			MSTO1(ENSG00000125459)	SBP																																					0.000129315	452385	-0.83982	1.59753	0.276361	0.222503
1		MTF1(ENSG00000188786).M1.0.001			MTF1(ENSG00000188786)	SBP																																					2.87e-05	452385	2.07909	3.41743	0.370126	0.265252
1		MTF2(ENSG00000143033).M1.0.001			MTF2(ENSG00000143033)	SBP																																					5.97e-05	452385	-0.999923	2.37133	0.177807	0.171814
1		MTFR1L(ENSG00000117640).M1.0.001			MTFR1L(ENSG00000117640)	SBP																																					0.000538258	452385	1.28432	0.790063	2.64253	0.982809
1		MTHFR(ENSG00000177000).M1.0.001			MTHFR(ENSG00000177000)	SBP																																					0.000169104	452385	-1.45047	1.40894	1.05983	0.518194
1		MTMR11(ENSG00000014914).M1.0.001			MTMR11(ENSG00000014914)	SBP																																					0.000604574	452385	0.211913	0.744314	0.0810596	0.110213
1		MTOR(ENSG00000198793).M1.0.001			MTOR(ENSG00000198793)	SBP																																					6.63e-05	452385	5.92893	2.24967	6.94571	2.07561
1		MTR(ENSG00000116984).M1.0.001			MTR(ENSG00000116984)	SBP																																					0.000382418	452385	-0.846084	0.937135	0.815122	0.435795
1		MTX1(ENSG00000173171).M1.0.001			MTX1(ENSG00000173171)	SBP																																					6.74e-05	452385	-2.95642	2.23116	1.75578	0.732472
1		MUC1(ENSG00000185499).M1.0.001			MUC1(ENSG00000185499)	SBP																																					0.000459785	452385	0.891563	0.855026	1.08729	0.527137
1		MUL1(ENSG00000090432).M1.0.001			MUL1(ENSG00000090432)	SBP																																					5.86e-05	452385	1.04659	2.39403	0.191113	0.179147
1		MUTYH(ENSG00000132781).M1.0.001			MUTYH(ENSG00000132781)	SBP																																					0.00048189	452385	-0.842635	0.834983	1.01841	0.5046
1		MXRA8(ENSG00000162576).M1.0.001			MXRA8(ENSG00000162576)	SBP																																					0.000166893	452385	-0.646512	1.41866	0.20768	0.188028
1		MYBPH(ENSG00000133055).M1.0.001			MYBPH(ENSG00000133055)	SBP																																					0.000380207	452385	-0.605073	0.939975	0.414364	0.284195
1		MYBPHL(ENSG00000221986).M1.0.001			MYBPHL(ENSG00000221986)	SBP																																					0.000373576	452385	-0.681328	0.949488	0.514912	0.32512
1		MYCBP(ENSG00000214114).M1.0.001			MYCBP(ENSG00000214114)	SBP																																					0.000187893	452385	-2.69082	1.34425	4.00693	1.34377
1		MYCL(ENSG00000116990).M1.0.001			MYCL(ENSG00000116990)	SBP																																					3.21e-05	452385	-3.00978	3.23575	0.865206	0.453105
1		MYOC(ENSG00000034971).M1.0.001			MYOC(ENSG00000034971)	SBP																																					0.000371365	452385	0.84134	0.948161	0.78737	0.426089
1		MYOG(ENSG00000122180).M1.0.001			MYOG(ENSG00000122180)	SBP																																					6.63e-06	452385	-8.42163	7.11391	1.40144	0.626202
1		MYOM3(ENSG00000142661).M1.0.001			MYOM3(ENSG00000142661)	SBP																																					0.000603468	452385	-0.189158	0.744849	0.0644933	0.0971652
1		MYSM1(ENSG00000162601).M1.0.001			MYSM1(ENSG00000162601)	SBP																																					0.000403417	452385	1.82621	0.912481	4.00548	1.3434
1		NADK(ENSG00000008130).M1.0.001			NADK(ENSG00000008130)	SBP																																					0.000487417	452385	-0.668115	0.830222	0.64761	0.37575
1		NASP(ENSG00000132780).M1.0.001			NASP(ENSG00000132780)	SBP																																					6.41e-05	452385	-0.962378	2.2881	0.176906	0.171311
1		NAV1(ENSG00000134369).M1.0.001			NAV1(ENSG00000134369)	SBP																																					4.97e-05	452385	1.00755	2.59779	0.150425	0.156064
1		NAXE(ENSG00000163382).M1.0.001			NAXE(ENSG00000163382)	SBP																																					0.000149209	452385	-1.01307	1.50063	0.455759	0.301366
1		NBL1(ENSG00000158747).M1.0.001			NBL1(ENSG00000158747)	SBP																																					0.000246471	452385	0.561564	1.16713	0.231506	0.200377
1		NBPF1(ENSG00000219481).M1.0.001			NBPF1(ENSG00000219481)	SBP																																					0.000541574	452385	0.42084	0.776635	0.29363	0.230694
1		NBPF10(ENSG00000271425).M1.0.001			NBPF10(ENSG00000271425)	SBP																																					0.000355892	452385	-0.523218	0.939799	0.309953	0.238291
1		NBPF12(ENSG00000268043).M1.0.001			NBPF12(ENSG00000268043)	SBP																																					3.65e-05	452385	-1.45006	3.03338	0.228517	0.198853
1		NBPF14(ENSG00000270629).M1.0.001			NBPF14(ENSG00000270629)	SBP																																					0.000154735	452385	1.63812	1.4626	1.25442	0.580522
1		NBPF15(ENSG00000266338).M1.0.001			NBPF15(ENSG00000266338)	SBP																																					3.87e-05	452385	5.3369	2.94964	3.27371	1.15244
1		NBPF20(ENSG00000162825).M1.0.001			NBPF20(ENSG00000162825)	SBP																																					0.000145893	452385	-3.02756	1.5169	3.98359	1.33776
1		NBPF26(ENSG00000273136).M1.0.001			NBPF26(ENSG00000273136)	SBP																																					0.000308366	452385	0.618438	0.955997	0.418484	0.285926
1		NBPF3(ENSG00000142794).M1.0.001			NBPF3(ENSG00000142794)	SBP																																					0.00127436	452385	-0.736209	0.512636	2.06245	0.821117
1		NBPF4(ENSG00000196427).M1.0.001			NBPF4(ENSG00000196427)	SBP																																					0.000137051	452385	-2.20269	1.51681	2.10885	0.834314
1		NBPF6(ENSG00000186086).M1.0.001			NBPF6(ENSG00000186086)	SBP																																					0.000611205	452385	0.54705	0.737437	0.550306	0.338952
1		NBPF9(ENSG00000269713).M1.0.001			NBPF9(ENSG00000269713)	SBP																																					0.000425523	452385	-0.733971	0.881592	0.693143	0.392441
1		NCF2(ENSG00000116701).M1.0.001			NCF2(ENSG00000116701)	SBP																																					0.000133736	452385	-0.616054	1.58426	0.151211	0.15653
1		NCMAP(ENSG00000184454).M1.0.001			NCMAP(ENSG00000184454)	SBP																																					0.000193419	452385	-1.29858	1.32454	0.961193	0.485603
1		NCSTN(ENSG00000162736).M1.0.001			NCSTN(ENSG00000162736)	SBP																																					3.65e-05	452385	2.47747	3.03348	0.667013	0.3829
1		NDC1(ENSG00000058804).M1.0.001			NDC1(ENSG00000058804)	SBP																																					6.96e-05	452385	2.37919	2.19544	1.1744	0.555176
1		NDUFS2(ENSG00000158864).M1.0.001			NDUFS2(ENSG00000158864)	SBP																																					5.19e-05	452385	5.05751	2.54179	3.95907	1.33143
1		NECAP2(ENSG00000157191).M1.0.001			NECAP2(ENSG00000157191)	SBP																																					0.00032826	452385	0.432698	1.01145	0.183014	0.174706
1		NECTIN4(ENSG00000143217).M1.0.001			NECTIN4(ENSG00000143217)	SBP																																					5.97e-05	452385	2.03579	2.37136	0.737011	0.408246
1		NEGR1(ENSG00000172260).M1.0.001			NEGR1(ENSG00000172260)	SBP																																					3.32e-05	452385	-2.17225	3.18137	0.466222	0.305631
1		NEK2(ENSG00000117650).M1.0.001			NEK2(ENSG00000117650)	SBP																																					0.000606784	452385	-0.636481	0.744157	0.731546	0.40629
1		NEK7(ENSG00000151414).M1.0.001			NEK7(ENSG00000151414)	SBP																																					3.32e-05	452385	0.872276	3.18147	0.0751713	0.105711
1		NENF(ENSG00000117691).M1.0.001			NENF(ENSG00000117691)	SBP																																					0.00017242	452385	-1.53531	1.39534	1.21068	0.566714
1		NES(ENSG00000132688).M1.0.001			NES(ENSG00000132688)	SBP																																					0.000187893	452385	0.695469	1.3367	0.270701	0.219782
1		NEXN(ENSG00000162614).M1.0.001			NEXN(ENSG00000162614)	SBP																																					0.000296208	452385	-0.370017	1.06471	0.120776	0.137753
1		NFASC(ENSG00000163531).M1.0.001			NFASC(ENSG00000163531)	SBP																																					0.000139262	452385	-1.11752	1.55251	0.518127	0.326388
1		NFIA(ENSG00000162599).M1.0.001			NFIA(ENSG00000162599)	SBP																																					3.32e-05	452385	-4.68404	3.18137	2.16776	0.850994
1		NFYC(ENSG00000066136).M1.0.001			NFYC(ENSG00000066136)	SBP																																					7.07e-05	452385	-1.17215	2.17823	0.289574	0.228785
1		NID1(ENSG00000116962).M1.0.001			NID1(ENSG00000116962)	SBP																																					0.000111631	452385	-0.229046	1.73404	0.0174472	0.0482183
1		NIPAL3(ENSG00000001461).M1.0.001			NIPAL3(ENSG00000001461)	SBP																																					0.000145893	452385	-0.49235	1.51692	0.105347	0.12755
1		NIT1(ENSG00000158793).M1.0.001			NIT1(ENSG00000158793)	SBP																																					0.000410049	452385	0.955288	0.905409	1.11322	0.535534
1		NKAIN1(ENSG00000084628).M1.0.001			NKAIN1(ENSG00000084628)	SBP																																					8.84e-06	452385	6.94291	6.16091	1.26997	0.585408
1		NLRP3(ENSG00000162711).M1.0.001			NLRP3(ENSG00000162711)	SBP																																					7.63e-05	452385	0.862037	2.09794	0.168837	0.166759
1		NME7(ENSG00000143156).M1.0.001			NME7(ENSG00000143156)	SBP																																					0.000572521	452385	1.67748	0.763166	4.83144	1.55369
1		NMNAT1(ENSG00000173614).M1.0.001			NMNAT1(ENSG00000173614)	SBP																																					0.000180156	452385	0.787686	1.36505	0.332975	0.248788
1		NMNAT2(ENSG00000157064).M1.0.001			NMNAT2(ENSG00000157064)	SBP																																					1.66e-05	452385	0.804894	4.49922	0.0320039	0.066503
1		NOC2L(ENSG00000188976).M1.0.001			NOC2L(ENSG00000188976)	SBP																																					0.000335997	452385	0.0652384	0.999738	0.00425828	0.0232051
1		NOL9(ENSG00000162408).M1.0.001			NOL9(ENSG00000162408)	SBP																																					4.97e-05	452385	-3.52417	2.59767	1.84053	0.757239
1		NOS1AP(ENSG00000198929).M1.0.001			NOS1AP(ENSG00000198929)	SBP																																					1.77e-05	452385	3.74641	4.35696	0.739372	0.409089
1		NOTCH2(ENSG00000134250).M1.0.001			NOTCH2(ENSG00000134250)	SBP																																					4.64e-05	452385	1.31834	2.68879	0.240402	0.204874
1		NOTCH2NL(ENSG00000264343).M1.0.001			NOTCH2NL(ENSG00000264343)	SBP																																					0.000179933	450167	-0.259484	1.34459	0.0372428	0.0721312
1		NPHP4(ENSG00000131697).M1.0.001			NPHP4(ENSG00000131697)	SBP																																					0.000417786	452385	-0.707463	0.896622	0.62257	0.366437
1		NPHS2(ENSG00000116218).M1.0.001			NPHS2(ENSG00000116218)	SBP																																					0.000337102	452385	-0.0292803	0.998079	0.000860637	0.010285
1		NPL(ENSG00000135838).M1.0.001			NPL(ENSG00000135838)	SBP																																					0.00043768	452385	0.397398	0.876032	0.205784	0.187025
1		NPPA(ENSG00000175206).M1.0.001			NPPA(ENSG00000175206)	SBP																																					2.21e-05	452385	7.80636	3.89642	4.01389	1.34556
1		NPPB(ENSG00000120937).M1.0.001			NPPB(ENSG00000120937)	SBP																																					0.000127104	452385	-1.06848	1.62526	0.432206	0.291657
1		NPR1(ENSG00000169418).M1.0.001			NPR1(ENSG00000169418)	SBP																																					0.000208893	452385	2.44908	1.26772	3.73216	1.27267
1		NR0B2(ENSG00000131910).M1.0.001			NR0B2(ENSG00000131910)	SBP																																					9.17e-05	452385	-2.18766	1.91383	1.30664	0.596871
1		NR1I3(ENSG00000143257).M1.0.001			NR1I3(ENSG00000143257)	SBP																																					0.000179051	452385	-0.97015	1.3693	0.501975	0.319997
1		NR5A2(ENSG00000116833).M1.0.001			NR5A2(ENSG00000116833)	SBP																																					0.000113841	452385	-0.845745	1.71711	0.242596	0.205974
1		NRAS(ENSG00000213281).M1.0.001			NRAS(ENSG00000213281)	SBP																																					2.76e-05	452385	2.73529	3.48498	0.616039	0.363991
1		NRDC(ENSG00000078618).M1.0.001			NRDC(ENSG00000078618)	SBP																																					0.00013042	452385	-0.31001	1.591	0.0379674	0.072882
1		NSL1(ENSG00000117697).M1.0.001			NSL1(ENSG00000117697)	SBP																																					4.97e-05	452385	2.98289	2.59765	1.3186	0.600597
1		NSUN4(ENSG00000117481).M1.0.001			NSUN4(ENSG00000117481)	SBP																																					0.000190104	452385	-1.06498	1.32928	0.641874	0.373626
1		NT5C1A(ENSG00000116981).M1.0.001			NT5C1A(ENSG00000116981)	SBP																																					6.08e-05	452385	-0.612727	2.35037	0.0679611	0.0999997
1		NTNG1(ENSG00000162631).M1.0.001			NTNG1(ENSG00000162631)	SBP																																					4.09e-05	452385	1.76651	2.86473	0.380248	0.269645
1		NTPCR(ENSG00000135778).M1.0.001			NTPCR(ENSG00000135778)	SBP																																					0.000249787	452385	1.42724	1.16272	1.50677	0.658302
1		NTRK1(ENSG00000198400).M1.0.001			NTRK1(ENSG00000198400)	SBP																																					9.06e-05	452385	-2.35631	1.92447	1.49914	0.655994
1		NUAK2(ENSG00000163545).M1.0.001			NUAK2(ENSG00000163545)	SBP																																					0.000321629	452385	-0.903847	1.02186	0.782359	0.424326
1		NUDC(ENSG00000090273).M1.0.001			NUDC(ENSG00000090273)	SBP																																					2.87e-05	452385	-2.3061	3.41743	0.455363	0.301204
1		NUDT17(ENSG00000186364).M1.0.001			NUDT17(ENSG00000186364)	SBP																																					6.52e-05	452385	1.60173	2.26868	0.498461	0.318599
1		NUF2(ENSG00000143228).M1.0.001			NUF2(ENSG00000143228)	SBP																																					0.000267471	452385	2.31394	1.12052	4.26442	1.40984
1		NUP133(ENSG00000069248).M1.0.001			NUP133(ENSG00000069248)	SBP																																					0.000135946	452385	-1.16607	1.57226	0.55005	0.338853
1		NUP210L(ENSG00000143552).M1.0.001			NUP210L(ENSG00000143552)	SBP																																					0.000288471	452385	0.249192	1.07888	0.0533488	0.0875997
1		NVL(ENSG00000143748).M1.0.001			NVL(ENSG00000143748)	SBP																																					0.000474154	452385	-0.14848	0.841695	0.0311193	0.0655144
1		OAZ3(ENSG00000143450).M1.0.001			OAZ3(ENSG00000143450)	SBP																																					0.000145893	452385	-0.0251249	1.51709	0.000274275	0.00577674
1		OBSCN(ENSG00000154358).M1.0.001			OBSCN(ENSG00000154358)	SBP																																					0.00404965	452385	-0.621994	0.288963	4.63329	1.50366
1		OCLM(ENSG00000262180).M1.0.001			OCLM(ENSG00000262180)	SBP																																					1.11e-05	452385	-8.20427	5.51125	2.21605	0.864605
1		ODF2L(ENSG00000122417).M1.0.001			ODF2L(ENSG00000122417)	SBP																																					0.00125778	452385	0.00855834	0.516821	0.00027422	0.00577615
1		OLFM3(ENSG00000118733).M1.0.001			OLFM3(ENSG00000118733)	SBP																																					6.08e-05	452385	0.880934	2.34967	0.140563	0.150138
1		OLFML2B(ENSG00000162745).M1.0.001			OLFML2B(ENSG00000162745)	SBP																																					0.000401207	452385	1.91298	0.914979	4.37116	1.43709
1		OLFML3(ENSG00000116774).M1.0.001			OLFML3(ENSG00000116774)	SBP																																					0.000186788	452385	1.72961	1.34061	1.66453	0.705548
1		OMA1(ENSG00000162600).M1.0.001			OMA1(ENSG00000162600)	SBP																																					9.39e-05	452385	0.30475	1.8904	0.0259884	0.0595191
1		OPN3(ENSG00000054277).M1.0.001			OPN3(ENSG00000054277)	SBP																																					7.52e-05	452385	-2.50495	2.11319	1.40514	0.627336
1		OPRD1(ENSG00000116329).M1.0.001			OPRD1(ENSG00000116329)	SBP																																					3.21e-05	452385	-3.65988	3.23588	1.27923	0.588309
1		OPTC(ENSG00000188770).M1.0.001			OPTC(ENSG00000188770)	SBP																																					6.85e-05	452385	6.26522	2.21311	8.01434	2.3334
1		OR10J1(ENSG00000196184).M1.0.001			OR10J1(ENSG00000196184)	SBP																																					0.000185683	452385	-0.453059	1.34463	0.113528	0.133026
1		OR10J3(ENSG00000196266).M1.0.001			OR10J3(ENSG00000196266)	SBP																																					6.19e-05	452385	-0.341823	2.32957	0.0215304	0.0538705
1		OR10J5(ENSG00000184155).M1.0.001			OR10J5(ENSG00000184155)	SBP																																					0.000121578	452385	2.32709	1.66171	1.96117	0.792129
1		OR10K1(ENSG00000173285).M1.0.001			OR10K1(ENSG00000173285)	SBP																																					8.29e-05	452385	1.35881	2.01219	0.456018	0.301473
1		OR10R2(ENSG00000198965).M1.0.001			OR10R2(ENSG00000198965)	SBP																																					3.09e-05	452385	-2.78913	3.29346	0.717189	0.401135
1		OR10Z1(ENSG00000198967).M1.0.001			OR10Z1(ENSG00000198967)	SBP																																					0.000376891	452385	-0.588773	0.941866	0.390767	0.274173
1		OR11L1(ENSG00000197591).M1.0.001			OR11L1(ENSG00000197591)	SBP																																					0.00017242	452385	-1.62905	1.39539	1.36295	0.614347
1		OR13G1(ENSG00000197437).M1.0.001			OR13G1(ENSG00000197437)	SBP																																					1.77e-05	452385	3.65371	4.35672	0.703315	0.396128
1		OR14A16(ENSG00000196772).M1.0.001			OR14A16(ENSG00000196772)	SBP																																					0.000188998	452385	3.26243	1.33301	5.98986	1.84199
1		OR14C36(ENSG00000177174).M1.0.001			OR14C36(ENSG00000177174)	SBP																																					2.21e-05	452385	0.398338	3.89641	0.0104514	0.0368865
1		OR1C1(ENSG00000221888).M1.0.001			OR1C1(ENSG00000221888)	SBP																																					2.98e-05	452385	3.08562	3.3537	0.846518	0.446676
1		OR2AK2(ENSG00000187080).M1.0.001			OR2AK2(ENSG00000187080)	SBP																																					0.000755993	452385	0.129686	0.670531	0.0374065	0.0723014
1		OR2B11(ENSG00000177535).M1.0.001			OR2B11(ENSG00000177535)	SBP																																					4.97e-05	452385	2.25582	2.59776	0.754072	0.414325
1		OR2C3(ENSG00000196242).M1.0.001			OR2C3(ENSG00000196242)	SBP																																					0.00069631	452385	0.1576	0.694752	0.0514582	0.0858975
1		OR2G2(ENSG00000177489).M1.0.001			OR2G2(ENSG00000177489)	SBP																																					4.2e-05	452385	2.78927	2.82683	0.973603	0.489746
1		OR2G3(ENSG00000177476).M1.0.001			OR2G3(ENSG00000177476)	SBP																																					4.42e-05	452385	1.15803	2.75528	0.176649	0.171167
1		OR2G6(ENSG00000188558).M1.0.001			OR2G6(ENSG00000188558)	SBP																																					0.000116052	452385	0.782892	1.68492	0.215897	0.192341
1		OR2L13(ENSG00000196071).M1.0.001			OR2L13(ENSG00000196071)	SBP																																					0.000104999	452385	-1.92625	1.78792	1.16072	0.550807
1		OR2L2(ENSG00000203663).M1.0.001			OR2L2(ENSG00000203663)	SBP																																					0.000445417	452385	-0.586323	0.868455	0.455804	0.301385
1		OR2L3(ENSG00000198128).M1.0.001			OR2L3(ENSG00000198128)	SBP																																					0.000176841	452385	0.295346	1.3835	0.0455724	0.0804225
1		OR2L5(ENSG00000197454).M1.0.001			OR2L5(ENSG00000197454)	SBP																																					0.000190104	452385	2.0328	1.32918	2.33897	0.899034
1		OR2M2(ENSG00000198601).M1.0.001			OR2M2(ENSG00000198601)	SBP																																					3.32e-05	452385	-9.04558	3.18141	8.08412	2.35013
1		OR2M3(ENSG00000228198).M1.0.001			OR2M3(ENSG00000228198)	SBP																																					1.11e-05	452385	-2.75002	5.51022	0.249077	0.209204
1		OR2M4(ENSG00000171180).M1.0.001			OR2M4(ENSG00000171180)	SBP																																					0.000280734	452385	0.730783	1.09637	0.444284	0.296655
1		OR2M5(ENSG00000162727).M1.0.001			OR2M5(ENSG00000162727)	SBP																																					0.000112736	452385	-0.704067	1.71993	0.167573	0.166039
1		OR2M7(ENSG00000177186).M1.0.001			OR2M7(ENSG00000177186)	SBP																																					0.000141472	452385	0.220952	1.53281	0.0207787	0.0528685
1		OR2T1(ENSG00000175143).M1.0.001			OR2T1(ENSG00000175143)	SBP																																					0.000496259	452385	0.23517	0.824517	0.0813514	0.110433
1		OR2T10(ENSG00000184022).M1.0.001			OR2T10(ENSG00000184022)	SBP																																					9.84e-05	452385	-0.746986	1.68466	0.196609	0.182123
1		OR2T12(ENSG00000177201).M1.0.001			OR2T12(ENSG00000177201)	SBP																																					0.000266366	452385	-0.222746	1.11938	0.0395973	0.0745487
1		OR2T2(ENSG00000196240).M1.0.001			OR2T2(ENSG00000196240)	SBP																																					0.00195519	452385	-0.221176	0.414676	0.284485	0.226377
1		OR2T27(ENSG00000187701).M1.0.001			OR2T27(ENSG00000187701)	SBP																																					0.000433259	452385	0.127605	0.861164	0.0219564	0.0544314
1		OR2T29(ENSG00000182783).M1.0.001			OR2T29(ENSG00000182783)	SBP																																					1.56e-05	450035	2.19183	4.65698	0.221517	0.195257
1		OR2T3(ENSG00000196539).M1.0.001			OR2T3(ENSG00000196539)	SBP																																					0.000810151	452385	0.241877	0.644519	0.140837	0.150304
1		OR2T33(ENSG00000177212).M1.0.001			OR2T33(ENSG00000177212)	SBP																																					0.000506206	452385	-0.00334628	0.81682	1.68e-05	0.0014219
1		OR2T35(ENSG00000177151).M1.0.001			OR2T35(ENSG00000177151)	SBP																																					0.000778098	452385	-0.453548	0.650526	0.48609	0.313653
1		OR2T4(ENSG00000196944).M1.0.001			OR2T4(ENSG00000196944)	SBP																																					2.76e-05	452385	4.5435	3.48511	1.69961	0.715933
1		OR2T6(ENSG00000198104).M1.0.001			OR2T6(ENSG00000198104)	SBP																																					8.18e-05	452385	0.552916	2.02586	0.0744904	0.105182
1		OR2T8(ENSG00000177462).M1.0.001			OR2T8(ENSG00000177462)	SBP																																					0.00032826	452385	0.834093	1.01398	0.676665	0.386436
1		OR2W3(ENSG00000238243).M1.0.001			OR2W3(ENSG00000238243)	SBP																																					5.64e-05	452385	-2.64539	2.44083	1.17464	0.555253
1		OR4F5(ENSG00000186092).M1.0.001			OR4F5(ENSG00000186092)	SBP																																					0.00050289	452385	-1.0701	0.80396	1.77167	0.737134
1		OR6F1(ENSG00000169214).M1.0.001			OR6F1(ENSG00000169214)	SBP																																					0.000101683	452385	0.416209	1.81684	0.0524795	0.0868202
1		OR6K2(ENSG00000196171).M1.0.001			OR6K2(ENSG00000196171)	SBP																																					0.000100578	452385	1.08944	1.82693	0.355596	0.258878
1		OR6K3(ENSG00000203757).M1.0.001			OR6K3(ENSG00000203757)	SBP																																					0.000145893	452385	-0.906498	1.51687	0.357137	0.259558
1		OR6K6(ENSG00000180433).M1.0.001			OR6K6(ENSG00000180433)	SBP																																					6.63e-05	452385	-0.785403	2.24991	0.121858	0.138449
1		OR6N1(ENSG00000197403).M1.0.001			OR6N1(ENSG00000197403)	SBP																																					6.08e-05	452385	1.18835	2.34973	0.25577	0.21251
1		OR6N2(ENSG00000188340).M1.0.001			OR6N2(ENSG00000188340)	SBP																																					0.000185683	452385	-2.13291	1.35046	2.49449	0.942162
1		OR6Y1(ENSG00000197532).M1.0.001			OR6Y1(ENSG00000197532)	SBP																																					4.42e-05	452385	-1.99034	2.75537	0.521793	0.32783
1		ORC1(ENSG00000085840).M1.0.001			ORC1(ENSG00000085840)	SBP																																					0.000237629	452385	0.866835	1.18865	0.531823	0.331762
1		OSBPL9(ENSG00000117859).M1.0.001			OSBPL9(ENSG00000117859)	SBP																																					7.07e-05	452385	1.53307	2.17825	0.49535	0.317358
1		OSCP1(ENSG00000116885).M1.0.001			OSCP1(ENSG00000116885)	SBP																																					0.000149209	452385	-0.95436	1.50063	0.404463	0.280012
1		OTUD3(ENSG00000169914).M1.0.001			OTUD3(ENSG00000169914)	SBP																																					7.63e-05	452385	2.21192	2.09787	1.11168	0.535037
1		OTUD7B(ENSG00000264522).M1.0.001			OTUD7B(ENSG00000264522)	SBP																																					7.18e-05	452385	-2.25432	2.1614	1.08782	0.527311
1		OVGP1(ENSG00000085465).M1.0.001			OVGP1(ENSG00000085465)	SBP																																					0.000670889	452385	-0.497277	0.706675	0.495173	0.317288
1		P3H1(ENSG00000117385).M1.0.001			P3H1(ENSG00000117385)	SBP																																					0.000233208	452385	-0.460883	1.20149	0.147143	0.154108
1		PABPC4(ENSG00000090621).M1.0.001			PABPC4(ENSG00000090621)	SBP																																					7.85e-05	452385	-0.758598	2.06808	0.134552	0.146449
1		PADI1(ENSG00000142623).M1.0.001			PADI1(ENSG00000142623)	SBP																																					0.000734993	452385	-0.654379	0.674243	0.941947	0.479153
1		PADI2(ENSG00000117115).M1.0.001			PADI2(ENSG00000117115)	SBP																																					0.000175735	452385	-3.55042	1.3824	6.59613	1.99055
1		PADI3(ENSG00000142619).M1.0.001			PADI3(ENSG00000142619)	SBP																																					0.000386839	452385	-0.130718	0.931891	0.0196761	0.0513692
1		PADI4(ENSG00000159339).M1.0.001			PADI4(ENSG00000159339)	SBP																																					0.000249787	452385	0.144967	1.1596	0.0156285	0.0455103
1		PADI6(ENSG00000276747).M1.0.001			PADI6(ENSG00000276747)	SBP																																					0.000106104	452385	-2.42553	1.77864	1.85967	0.762801
1		PAFAH2(ENSG00000158006).M1.0.001			PAFAH2(ENSG00000158006)	SBP																																					0.000380207	452385	0.615498	0.937442	0.431086	0.291191
1		PALMD(ENSG00000099260).M1.0.001			PALMD(ENSG00000099260)	SBP																																					6.96e-05	452385	-3.14952	2.19554	2.05782	0.819798
1		PANK4(ENSG00000157881).M1.0.001			PANK4(ENSG00000157881)	SBP																																					8.73e-05	452385	-1.96836	1.96065	1.00788	0.501123
1		PAPPA2(ENSG00000116183).M1.0.001			PAPPA2(ENSG00000116183)	SBP																																					0.000228787	452385	1.3166	1.21149	1.18105	0.557296
1		PAQR6(ENSG00000160781).M1.0.001			PAQR6(ENSG00000160781)	SBP																																					0.000246471	452385	1.8346	1.16713	2.47083	0.935629
1		PAQR7(ENSG00000182749).M1.0.001			PAQR7(ENSG00000182749)	SBP																																					0.000222156	452385	0.420754	1.22933	0.117144	0.135398
1		PARK7(ENSG00000116288).M1.0.001			PARK7(ENSG00000116288)	SBP																																					2.1e-05	452385	7.31188	3.99755	3.34557	1.17143
1		PARP1(ENSG00000143799).M1.0.001			PARP1(ENSG00000143799)	SBP																																					0.00019563	452385	0.464045	1.30262	0.126906	0.141666
1		PARS2(ENSG00000162396).M1.0.001			PARS2(ENSG00000162396)	SBP																																					5.75e-05	452385	-1.49238	2.41658	0.38138	0.270134
1		PATJ(ENSG00000132849).M1.0.001			PATJ(ENSG00000132849)	SBP																																					0.000442101	452385	0.565976	0.871655	0.421606	0.287235
1		PAX7(ENSG00000009709).M1.0.001			PAX7(ENSG00000009709)	SBP																																					2.32e-05	452385	-3.77882	3.80257	0.987544	0.494384
1		PBX1(ENSG00000185630).M1.0.001			PBX1(ENSG00000185630)	SBP																																					2.32e-05	452385	-1.92324	3.80264	0.255799	0.212525
1		PBXIP1(ENSG00000163346).M1.0.001			PBXIP1(ENSG00000163346)	SBP																																					0.000453154	452385	-0.252263	0.86103	0.0858363	0.11377
1		PCNX2(ENSG00000135749).M1.0.001			PCNX2(ENSG00000135749)	SBP																																					0.000498469	452385	0.180926	0.820952	0.04857	0.0832458
1		PCP4L1(ENSG00000248485).M1.0.001			PCP4L1(ENSG00000248485)	SBP																																					2.21e-05	452385	1.59289	3.8964	0.167126	0.165783
1		PCSK9(ENSG00000169174).M1.0.001			PCSK9(ENSG00000169174)	SBP																																					0.000825624	452385	0.994947	0.63977	2.41853	0.921154
1		PDC(ENSG00000116703).M1.0.001			PDC(ENSG00000116703)	SBP																																					0.000103894	452385	2.15622	1.79743	1.43908	0.637728
1		PDE4B(ENSG00000184588).M1.0.001			PDE4B(ENSG00000184588)	SBP																																					5.97e-05	452385	-0.256629	2.37142	0.011711	0.0391377
1		PDE4DIP(ENSG00000178104).M1.0.001			PDE4DIP(ENSG00000178104)	SBP																																					0.00222266	452385	0.181329	0.389753	0.21645	0.192628
1		PDIK1L(ENSG00000175087).M1.0.001			PDIK1L(ENSG00000175087)	SBP																																					3.32e-05	452385	2.06142	3.18137	0.419862	0.286504
1		PDPN(ENSG00000162493).M1.0.001			PDPN(ENSG00000162493)	SBP																																					0.000658731	452385	-0.279079	0.719385	0.150499	0.156108
1		PDZK1(ENSG00000174827).M1.0.001			PDZK1(ENSG00000174827)	SBP																																					0.000512838	452385	0.306472	0.807578	0.144017	0.15223
1		PDZK1IP1(ENSG00000162366).M1.0.001			PDZK1IP1(ENSG00000162366)	SBP																																					0.000173525	452385	0.668453	1.39116	0.23088	0.200059
1		PEAR1(ENSG00000187800).M1.0.001			PEAR1(ENSG00000187800)	SBP																																					0.000240945	452385	1.31074	1.18044	1.23294	0.573755
1		PEF1(ENSG00000162517).M1.0.001			PEF1(ENSG00000162517)	SBP																																					4.31e-05	452385	1.43721	2.79036	0.265289	0.217162
1		PER3(ENSG00000049246).M1.0.001			PER3(ENSG00000049246)	SBP																																					0.000358102	452385	1.91156	0.968424	3.89622	1.3152
1		PERM1(ENSG00000187642).M1.0.001			PERM1(ENSG00000187642)	SBP																																					0.000211103	452385	-1.2771	1.26131	1.0252	0.506835
1		PEX10(ENSG00000157911).M1.0.001			PEX10(ENSG00000157911)	SBP																																					0.000322734	452385	-0.623841	1.02006	0.374021	0.266947
1		PEX11B(ENSG00000131779).M1.0.001			PEX11B(ENSG00000131779)	SBP																																					0.000237629	452385	-0.64786	1.18865	0.297069	0.232306
1		PEX14(ENSG00000142655).M1.0.001			PEX14(ENSG00000142655)	SBP																																					1.55e-05	452385	0.634383	4.65697	0.0185565	0.0498077
1		PEX19(ENSG00000162735).M1.0.001			PEX19(ENSG00000162735)	SBP																																					7.63e-05	452385	1.10902	2.09782	0.279477	0.223994
1		PFDN2(ENSG00000143256).M1.0.001			PFDN2(ENSG00000143256)	SBP																																					1.11e-05	452385	2.30629	5.51014	0.175187	0.170347
1		PFKFB2(ENSG00000123836).M1.0.001			PFKFB2(ENSG00000123836)	SBP																																					0.000108315	452385	3.08622	1.7606	3.07279	1.09902
1		PGBD2(ENSG00000185220).M1.0.001			PGBD2(ENSG00000185220)	SBP																																					0.000286261	452385	0.550533	1.08304	0.25839	0.213796
1		PGBD5(ENSG00000177614).M1.0.001			PGBD5(ENSG00000177614)	SBP																																					3.87e-05	452385	-1.47982	2.94543	0.252418	0.210859
1		PGD(ENSG00000142657).M1.0.001			PGD(ENSG00000142657)	SBP																																					4.42e-05	452385	1.18893	2.75519	0.186214	0.176469
1		PGLYRP3(ENSG00000159527).M1.0.001			PGLYRP3(ENSG00000159527)	SBP																																					0.000150314	452385	0.38976	1.49446	0.0680184	0.100046
1		PGLYRP4(ENSG00000163218).M1.0.001			PGLYRP4(ENSG00000163218)	SBP																																					0.00026084	452385	1.15433	1.12988	1.04374	0.512927
1		PGM1(ENSG00000079739).M1.0.001			PGM1(ENSG00000079739)	SBP																																					0.000198946	452385	-0.00752925	1.29901	3.36e-05	0.0020131
1		PHACTR4(ENSG00000204138).M1.0.001			PHACTR4(ENSG00000204138)	SBP																																					0.000110525	452385	1.34384	1.74266	0.594661	0.355934
1		PHC2(ENSG00000134686).M1.0.001			PHC2(ENSG00000134686)	SBP																																					7.29e-05	452385	0.344765	2.1132	0.0266174	0.0602804
1		PHGDH(ENSG00000092621).M1.0.001			PHGDH(ENSG00000092621)	SBP																																					0.00017463	452385	1.97024	1.38648	2.01935	0.808814
1		PHLDA3(ENSG00000174307).M1.0.001			PHLDA3(ENSG00000174307)	SBP																																					4.75e-05	452385	1.30219	2.65737	0.240128	0.204736
1		PHTF1(ENSG00000116793).M1.0.001			PHTF1(ENSG00000116793)	SBP																																					0.000664257	452385	-0.0458463	0.711489	0.00415214	0.0229067
1		PI4KB(ENSG00000143393).M1.0.001			PI4KB(ENSG00000143393)	SBP																																					0.00071952	452385	1.01573	0.689941	2.16739	0.850887
1		PIAS3(ENSG00000131788).M1.0.001			PIAS3(ENSG00000131788)	SBP																																					7.74e-05	452385	-2.33425	2.08282	1.256	0.581021
1		PIFO(ENSG00000173947).M1.0.001			PIFO(ENSG00000173947)	SBP																																					6.08e-05	452385	-3.67115	2.34978	2.4409	0.927352
1		PIGC(ENSG00000135845).M1.0.001			PIGC(ENSG00000135845)	SBP																																					0.00013042	452385	-1.17193	1.60449	0.533496	0.332416
1		PIGK(ENSG00000142892).M1.0.001			PIGK(ENSG00000142892)	SBP																																					0.000164683	452385	-2.27749	1.42771	2.54469	0.955987
1		PIGM(ENSG00000143315).M1.0.001			PIGM(ENSG00000143315)	SBP																																					0.000112736	452385	-0.078578	1.72559	0.0020736	0.0160674
1		PIGR(ENSG00000162896).M1.0.001			PIGR(ENSG00000162896)	SBP																																					3.65e-05	452385	-3.58599	3.03339	1.39753	0.625
1		PIGV(ENSG00000060642).M1.0.001			PIGV(ENSG00000060642)	SBP																																					0.000183472	452385	0.18607	1.35269	0.0189215	0.0503213
1		PIK3C2B(ENSG00000133056).M1.0.001			PIK3C2B(ENSG00000133056)	SBP																																					0.000103894	452385	0.225424	1.79738	0.0157296	0.0456644
1		PIK3CD(ENSG00000171608).M1.0.001			PIK3CD(ENSG00000171608)	SBP																																					2.76e-05	452385	-1.77818	3.48522	0.260311	0.214737
1		PIK3R3(ENSG00000117461).M1.0.001			PIK3R3(ENSG00000117461)	SBP																																					0.000177946	452385	-0.208088	1.37349	0.0229533	0.0557253
1		PINK1(ENSG00000158828).M1.0.001			PINK1(ENSG00000158828)	SBP																																					0.000291787	452385	-0.706837	1.07275	0.434153	0.292466
1		PIP5K1A(ENSG00000143398).M1.0.001			PIP5K1A(ENSG00000143398)	SBP																																					0.000131525	452385	-1.05251	1.59754	0.434058	0.292426
1		PITHD1(ENSG00000057757).M1.0.001			PITHD1(ENSG00000057757)	SBP																																					2.1e-05	452385	-1.15397	3.99759	0.0833285	0.111912
1		PKLR(ENSG00000143627).M1.0.001			PKLR(ENSG00000143627)	SBP																																					0.000170209	452385	-1.36038	1.40445	0.938224	0.477901
1		PKN2(ENSG00000065243).M1.0.001			PKN2(ENSG00000065243)	SBP																																					4.97e-05	452385	-2.84385	2.59765	1.19854	0.562862
1		PKP1(ENSG00000081277).M1.0.001			PKP1(ENSG00000081277)	SBP																																					4.64e-05	452385	3.5573	2.68878	1.75037	0.730884
1		PLA2G2A(ENSG00000188257).M1.0.001			PLA2G2A(ENSG00000188257)	SBP																																					0.00013263	452385	-2.66101	1.59091	2.79772	1.02503
1		PLA2G2C(ENSG00000187980).M1.0.001			PLA2G2C(ENSG00000187980)	SBP																																					2.65e-05	452385	-3.02266	3.55959	0.721068	0.402531
1		PLA2G2D(ENSG00000117215).M1.0.001			PLA2G2D(ENSG00000117215)	SBP																																					0.00019563	452385	-0.3545	1.31161	0.0730505	0.104055
1		PLA2G2E(ENSG00000188784).M1.0.001			PLA2G2E(ENSG00000188784)	SBP																																					7.07e-05	452385	-0.254042	2.17824	0.013602	0.0423184
1		PLA2G2F(ENSG00000158786).M1.0.001			PLA2G2F(ENSG00000158786)	SBP																																					6.19e-05	452385	-3.76594	2.33447	2.60239	0.971824
1		PLA2G4A(ENSG00000116711).M1.0.001			PLA2G4A(ENSG00000116711)	SBP																																					7.18e-05	452385	1.28227	2.16139	0.351957	0.257269
1		PLA2G5(ENSG00000127472).M1.0.001			PLA2G5(ENSG00000127472)	SBP																																					2.54e-05	452385	-0.900643	3.63375	0.0614319	0.0946106
1		PLCH2(ENSG00000149527).M1.0.001			PLCH2(ENSG00000149527)	SBP																																					0.000375786	452385	1.73874	0.94534	3.38293	1.18128
1		PLD5(ENSG00000180287).M1.0.001			PLD5(ENSG00000180287)	SBP																																					6.85e-05	452385	-2.2837	2.21316	1.06477	0.519805
1		PLEKHA6(ENSG00000143850).M1.0.001			PLEKHA6(ENSG00000143850)	SBP																																					0.000133736	452385	2.25446	1.58426	2.02505	0.810442
1		PLEKHG5(ENSG00000171680).M1.0.001			PLEKHG5(ENSG00000171680)	SBP																																					0.000365839	452385	-1.2109	0.956702	1.60201	0.686936
1		PLEKHM2(ENSG00000116786).M1.0.001			PLEKHM2(ENSG00000116786)	SBP																																					0.000100578	452385	0.398909	1.82677	0.0476849	0.08242
1		PLEKHN1(ENSG00000187583).M1.0.001			PLEKHN1(ENSG00000187583)	SBP																																					0.000348155	452385	1.40631	0.982225	2.04993	0.817547
1		PLEKHO1(ENSG00000023902).M1.0.001			PLEKHO1(ENSG00000023902)	SBP																																					7.96e-05	452385	3.01291	2.05366	2.15237	0.846643
1		PLK3(ENSG00000173846).M1.0.001			PLK3(ENSG00000173846)	SBP																																					0.000135946	452385	-0.280623	1.57134	0.031894	0.0663809
1		PLOD1(ENSG00000083444).M1.0.001			PLOD1(ENSG00000083444)	SBP																																					0.00034705	452385	3.31425	0.983729	11.3506	3.1225
1		PLPP3(ENSG00000162407).M1.0.001			PLPP3(ENSG00000162407)	SBP																																					6.63e-06	452385	16.1616	7.11355	5.16174	1.63658
1		PLPPR4(ENSG00000117600).M1.0.001			PLPPR4(ENSG00000117600)	SBP																																					2.65e-05	452385	0.659813	3.55724	0.0344045	0.0691278
1		PLPPR5(ENSG00000117598).M1.0.001			PLPPR5(ENSG00000117598)	SBP																																					7.29e-05	452385	4.0788	2.14504	3.61571	1.24233
1		PLXNA2(ENSG00000076356).M1.0.001			PLXNA2(ENSG00000076356)	SBP																																					0.000120473	452385	1.20227	1.66919	0.518787	0.326648
1		PM20D1(ENSG00000162877).M1.0.001			PM20D1(ENSG00000162877)	SBP																																					0.000439891	452385	-1.94407	0.874211	4.94528	1.58233
1		PMF1-BGLAP(ENSG00000260238).M1.0.001			PMF1-BGLAP(ENSG00000260238)	SBP																																					0.000410049	452385	-0.351607	0.905214	0.150874	0.15633
1		PMF1(ENSG00000160783).M1.0.001			PMF1(ENSG00000160783)	SBP																																					9.84e-05	452385	1.64087	1.8473	0.788985	0.426656
1		PMVK(ENSG00000163344).M1.0.001			PMVK(ENSG00000163344)	SBP																																					0.000292892	452385	0.439052	1.07073	0.168141	0.166362
1		PNRC2(ENSG00000189266).M1.0.001			PNRC2(ENSG00000189266)	SBP																																					9.95e-06	452385	6.02048	5.80873	1.07424	0.522893
1		PODN(ENSG00000174348).M1.0.001			PODN(ENSG00000174348)	SBP																																					0.000360313	452385	1.47814	0.96542	2.34421	0.900494
1		POGK(ENSG00000143157).M1.0.001			POGK(ENSG00000143157)	SBP																																					3.87e-05	452385	0.218213	2.94542	0.00548866	0.026437
1		POGZ(ENSG00000143442).M1.0.001			POGZ(ENSG00000143442)	SBP																																					1.44e-05	452385	-3.84168	4.83281	0.631892	0.369916
1		POLR3C(ENSG00000186141).M1.0.001			POLR3C(ENSG00000186141)	SBP																																					0.000320523	452385	-0.51011	1.02357	0.248365	0.208851
1		POLR3GL(ENSG00000121851).M1.0.001			POLR3GL(ENSG00000121851)	SBP																																					0.000113841	452385	-2.27589	1.7171	1.75675	0.732757
1		POMGNT1(ENSG00000085998).M1.0.001			POMGNT1(ENSG00000085998)	SBP																																					0.000314997	452385	0.260943	1.0325	0.0638718	0.0966507
1		POU2F1(ENSG00000143190).M1.0.001			POU2F1(ENSG00000143190)	SBP																																					4.75e-05	452385	1.5988	2.65743	0.361965	0.261682
1		PPCS(ENSG00000127125).M1.0.001			PPCS(ENSG00000127125)	SBP																																					7.63e-05	452385	-1.06318	2.09785	0.256843	0.213038
1		PPFIA4(ENSG00000143847).M1.0.001			PPFIA4(ENSG00000143847)	SBP																																					0.000245366	452385	0.844478	1.16976	0.52117	0.327585
1		PPIAL4A(ENSG00000263353).M1.0.001			PPIAL4A(ENSG00000263353)	SBP																																					4.42e-05	452385	-3.61747	2.32859	2.41338	0.919725
1		PPIAL4C(ENSG00000263464).M1.0.001			PPIAL4C(ENSG00000263464)	SBP																																					3.65e-05	452385	0.869461	2.65731	0.107057	0.128707
1		PPIAL4D(ENSG00000256374).M1.0.001			PPIAL4D(ENSG00000256374)	SBP																																					6.74e-05	452385	-5.10503	2.23149	5.23368	1.65455
1		PPIAL4G(ENSG00000236334).M1.0.001			PPIAL4G(ENSG00000236334)	SBP																																					1.33e-05	452385	1.71022	5.03161	0.115528	0.134342
1		PPIE(ENSG00000084072).M1.0.001			PPIE(ENSG00000084072)	SBP																																					6.08e-05	452385	1.92229	2.34976	0.669251	0.383721
1		PPIH(ENSG00000171960).M1.0.001			PPIH(ENSG00000171960)	SBP																																					5.42e-05	452385	6.55663	2.48946	6.93669	2.07342
1		PPM1J(ENSG00000155367).M1.0.001			PPM1J(ENSG00000155367)	SBP																																					0.000423312	452385	0.373424	0.891481	0.175461	0.170501
1		PPOX(ENSG00000143224).M1.0.001			PPOX(ENSG00000143224)	SBP																																					0.000217735	452385	1.59462	1.2418	1.64897	0.70093
1		PPP1R12B(ENSG00000077157).M1.0.001			PPP1R12B(ENSG00000077157)	SBP																																					0.000401207	452385	0.262892	0.91552	0.0824552	0.111261
1		PPP1R15B(ENSG00000158615).M1.0.001			PPP1R15B(ENSG00000158615)	SBP																																					7.85e-05	452385	0.284109	2.06809	0.0188726	0.0502528
1		PPP2R5A(ENSG00000066027).M1.0.001			PPP2R5A(ENSG00000066027)	SBP																																					3.09e-05	452385	7.0169	3.29303	4.54045	1.48013
1		PPT1(ENSG00000131238).M1.0.001			PPT1(ENSG00000131238)	SBP																																					0.00076152	452385	-0.0513209	0.664377	0.00596704	0.0275993
1		PQLC2(ENSG00000040487).M1.0.001			PQLC2(ENSG00000040487)	SBP																																					0.000222156	452385	-0.697662	1.22327	0.325271	0.245302
1		PRAMEF1(ENSG00000116721).M1.0.001			PRAMEF1(ENSG00000116721)	SBP																																					0.000149209	452385	1.66376	1.44724	1.3216	0.601531
1		PRAMEF10(ENSG00000187545).M1.0.001			PRAMEF10(ENSG00000187545)	SBP																																					0.000282945	452385	-3.10763	1.0812	8.26128	2.39255
1		PRAMEF11(ENSG00000239810).M1.0.001			PRAMEF11(ENSG00000239810)	SBP																																					0.000254208	452385	-0.464102	1.11603	0.172933	0.169079
1		PRAMEF12(ENSG00000116726).M1.0.001			PRAMEF12(ENSG00000116726)	SBP																																					0.000185683	452385	-1.86662	1.34461	1.92718	0.78234
1		PRAMEF14(ENSG00000204481).M1.0.001			PRAMEF14(ENSG00000204481)	SBP																																					0.000185683	452385	0.94725	1.30644	0.525716	0.329371
1		PRAMEF15(ENSG00000204501).M1.0.001			PRAMEF15(ENSG00000204501)	SBP																																					0.00010721	452385	0.371946	1.76954	0.0441815	0.0790859
1		PRAMEF17(ENSG00000204479).M1.0.001			PRAMEF17(ENSG00000204479)	SBP																																					0.000623363	452385	-0.314908	0.731586	0.185283	0.175958
1		PRAMEF19(ENSG00000204480).M1.0.001			PRAMEF19(ENSG00000204480)	SBP																																					6.3e-05	452385	-1.87016	2.30824	0.656442	0.379012
1		PRAMEF2(ENSG00000120952).M1.0.001			PRAMEF2(ENSG00000120952)	SBP																																					0.000187893	452385	-1.96596	1.28946	2.32452	0.895002
1		PRAMEF20(ENSG00000204478).M1.0.001			PRAMEF20(ENSG00000204478)	SBP																																					0.000314997	452385	0.917517	1.03253	0.789634	0.426884
1		PRAMEF25(ENSG00000229571).M1.0.001			PRAMEF25(ENSG00000229571)	SBP																																					1.66e-05	452385	-8.68182	4.49907	3.72372	1.27047
1		PRAMEF27(ENSG00000274764).M1.0.001			PRAMEF27(ENSG00000274764)	SBP																																					0.000549311	452385	0.00146449	0.762402	3.69e-06	0.00066613
1		PRAMEF4(ENSG00000243073).M1.0.001			PRAMEF4(ENSG00000243073)	SBP																																					9.06e-05	452385	-1.65341	1.7603	0.882243	0.458935
1		PRAMEF5(ENSG00000270601).M1.0.001			PRAMEF5(ENSG00000270601)	SBP																																					0.000158051	452385	-1.11148	1.43143	0.602926	0.359058
1		PRAMEF6(ENSG00000232423).M1.0.001			PRAMEF6(ENSG00000232423)	SBP																																					0.000528311	452385	-0.139666	0.790495	0.0312164	0.0656235
1		PRAMEF7(ENSG00000204510).M1.0.001			PRAMEF7(ENSG00000204510)	SBP																																					2.54e-05	452385	2.19841	3.23582	0.461581	0.303743
1		PRAMEF8(ENSG00000182330).M1.0.001			PRAMEF8(ENSG00000182330)	SBP																																					0.000112736	452385	1.07518	1.66162	0.418697	0.286016
1		PRDM16(ENSG00000142611).M1.0.001			PRDM16(ENSG00000142611)	SBP																																					2.98e-05	452385	0.228747	3.35384	0.00465187	0.0242821
1		PRDM2(ENSG00000116731).M1.0.001			PRDM2(ENSG00000116731)	SBP																																					0.000208893	452385	1.45461	1.26772	1.31657	0.599964
1		PRDX1(ENSG00000117450).M1.0.001			PRDX1(ENSG00000117450)	SBP																																					6.96e-05	452385	-1.61391	2.19546	0.540389	0.335103
1		PRDX6(ENSG00000117592).M1.0.001			PRDX6(ENSG00000117592)	SBP																																					0.000254208	452385	0.839625	1.14924	0.533766	0.332521
1		PRELP(ENSG00000188783).M1.0.001			PRELP(ENSG00000188783)	SBP																																					0.000200051	452385	1.05131	1.29542	0.658629	0.379818
1		PRG4(ENSG00000116690).M1.0.001			PRG4(ENSG00000116690)	SBP																																					0.000196735	452385	0.884916	1.30629	0.458905	0.302652
1		PRKAA2(ENSG00000162409).M1.0.001			PRKAA2(ENSG00000162409)	SBP																																					6.96e-05	452385	1.6052	2.19577	0.534418	0.332775
1		PRKAB2(ENSG00000131791).M1.0.001			PRKAB2(ENSG00000131791)	SBP																																					3.98e-05	452385	-0.572521	2.90421	0.0388622	0.0738007
1		PRKACB(ENSG00000142875).M1.0.001			PRKACB(ENSG00000142875)	SBP																																					0.000140367	452385	0.976386	1.53454	0.404844	0.280173
1		PRKCZ(ENSG00000067606).M1.0.001			PRKCZ(ENSG00000067606)	SBP																																					5.64e-05	452385	-0.106924	2.44198	0.0019172	0.0154389
1		PRMT6(ENSG00000198890).M1.0.001			PRMT6(ENSG00000198890)	SBP																																					8.84e-05	452385	-0.0831504	1.94834	0.00182137	0.0150415
1		PROK1(ENSG00000143125).M1.0.001			PROK1(ENSG00000143125)	SBP																																					0.000165788	452385	0.893052	1.42298	0.393876	0.275504
1		PRPF38A(ENSG00000134748).M1.0.001			PRPF38A(ENSG00000134748)	SBP																																					6.63e-06	452385	4.29268	7.11357	0.364151	0.262641
1		PRPF38B(ENSG00000134186).M1.0.001			PRPF38B(ENSG00000134186)	SBP																																					1.99e-05	452385	7.15369	4.10707	3.03387	1.08861
1		PRR9(ENSG00000203783).M1.0.001			PRR9(ENSG00000203783)	SBP																																					8.29e-05	452385	-1.88779	2.01287	0.879584	0.458027
1		PRRC2C(ENSG00000117523).M1.0.001			PRRC2C(ENSG00000117523)	SBP																																					0.000292892	452385	-2.6989	1.07072	6.35362	1.93129
1		PRRX1(ENSG00000116132).M1.0.001			PRRX1(ENSG00000116132)	SBP																																					2.98e-05	452385	4.1541	3.35354	1.53443	0.666656
1		PRSS38(ENSG00000185888).M1.0.001			PRSS38(ENSG00000185888)	SBP																																					9.51e-05	452385	4.06476	1.87925	4.67843	1.51508
1		PRUNE1(ENSG00000143363).M1.0.001			PRUNE1(ENSG00000143363)	SBP																																					8.4e-05	452385	-3.14802	1.99895	2.48012	0.938194
1		PSEN2(ENSG00000143801).M1.0.001			PSEN2(ENSG00000143801)	SBP																																					2.43e-05	452385	1.43646	3.71514	0.149499	0.155514
1		PSMB2(ENSG00000126067).M1.0.001			PSMB2(ENSG00000126067)	SBP																																					1.77e-05	452385	6.18893	4.35638	2.01827	0.808505
1		PSMB4(ENSG00000159377).M1.0.001			PSMB4(ENSG00000159377)	SBP																																					7.96e-05	452385	1.32499	2.05366	0.416263	0.284994
1		PSRC1(ENSG00000134222).M1.0.001			PSRC1(ENSG00000134222)	SBP																																					0.000222156	452385	1.8681	1.22965	2.30801	0.890391
1		PTAFR(ENSG00000169403).M1.0.001			PTAFR(ENSG00000169403)	SBP																																					2.98e-05	452385	1.4283	3.35348	0.181404	0.173816
1		PTCH2(ENSG00000117425).M1.0.001			PTCH2(ENSG00000117425)	SBP																																					0.000384628	452385	0.615158	0.934508	0.433319	0.292119
1		PTGER3(ENSG00000050628).M1.0.001			PTGER3(ENSG00000050628)	SBP																																					8.62e-05	452385	-1.01115	1.97318	0.262602	0.215855
1		PTGFR(ENSG00000122420).M1.0.001			PTGFR(ENSG00000122420)	SBP																																					3.54e-05	452385	-0.871423	3.08037	0.0800299	0.109435
1		PTGFRN(ENSG00000134247).M1.0.001			PTGFRN(ENSG00000134247)	SBP																																					7.18e-05	452385	-1.83206	2.16161	0.718331	0.401547
1		PTGS2(ENSG00000073756).M1.0.001			PTGS2(ENSG00000073756)	SBP																																					1.77e-05	452385	-3.80917	4.35618	0.764626	0.418068
1		PTPN14(ENSG00000152104).M1.0.001			PTPN14(ENSG00000152104)	SBP																																					0.000104999	452385	1.12224	1.78791	0.393989	0.275552
1		PTPN22(ENSG00000134242).M1.0.001			PTPN22(ENSG00000134242)	SBP																																					0.000650994	452385	-1.12872	0.718892	2.46515	0.93406
1		PTPN7(ENSG00000143851).M1.0.001			PTPN7(ENSG00000143851)	SBP																																					0.00111852	452385	-0.26373	0.547973	0.231634	0.200443
1		PTPRC(ENSG00000081237).M1.0.001			PTPRC(ENSG00000081237)	SBP																																					0.00017463	452385	1.25149	1.38647	0.814768	0.435672
1		PTPRF(ENSG00000142949).M1.0.001			PTPRF(ENSG00000142949)	SBP																																					6.52e-05	452385	-0.124651	2.26871	0.00301877	0.0194587
1		PTPRU(ENSG00000060656).M1.0.001			PTPRU(ENSG00000060656)	SBP																																					0.000139262	452385	1.34388	1.55256	0.74924	0.412607
1		PUM1(ENSG00000134644).M1.0.001			PUM1(ENSG00000134644)	SBP																																					4.53e-05	452385	-6.53943	2.72144	5.77406	1.78876
1		PUSL1(ENSG00000169972).M1.0.001			PUSL1(ENSG00000169972)	SBP																																					0.000123788	452385	-0.735464	1.64678	0.199458	0.183653
1		PYCR2(ENSG00000143811).M1.0.001			PYCR2(ENSG00000143811)	SBP																																					6.3e-05	452385	-4.83624	2.30818	4.39011	1.44192
1		PYGO2(ENSG00000163348).M1.0.001			PYGO2(ENSG00000163348)	SBP																																					3.98e-05	452385	-0.915747	2.90421	0.0994246	0.123481
1		PYHIN1(ENSG00000163564).M1.0.001			PYHIN1(ENSG00000163564)	SBP																																					0.000837782	452385	-0.26019	0.632616	0.169162	0.166943
1		QSOX1(ENSG00000116260).M1.0.001			QSOX1(ENSG00000116260)	SBP																																					0.000267471	452385	0.0157363	1.12288	0.0001964	0.00488338
1		RAB13(ENSG00000143545).M1.0.001			RAB13(ENSG00000143545)	SBP																																					0.000103894	452385	0.635001	1.7974	0.124813	0.140338
1		RAB25(ENSG00000132698).M1.0.001			RAB25(ENSG00000132698)	SBP																																					0.000729467	452385	-0.255407	0.677744	0.142015	0.151019
1		RAB29(ENSG00000117280).M1.0.001			RAB29(ENSG00000117280)	SBP																																					3.54e-05	452385	-3.08422	3.08045	1.00245	0.499327
1		RAB3B(ENSG00000169213).M1.0.001			RAB3B(ENSG00000169213)	SBP																																					7.85e-05	452385	4.63423	2.06806	5.02144	1.60145
1		RAB3GAP2(ENSG00000118873).M1.0.001			RAB3GAP2(ENSG00000118873)	SBP																																					0.000100578	452385	2.27067	1.82681	1.54497	0.669832
1		RAB42(ENSG00000188060).M1.0.001			RAB42(ENSG00000188060)	SBP																																					8.84e-06	452385	1.13297	6.16059	0.0338211	0.0684975
1		RAB4A(ENSG00000168118).M1.0.001			RAB4A(ENSG00000168118)	SBP																																					9.95e-05	452385	0.555496	1.83691	0.091451	0.117851
1		RABGAP1L(ENSG00000152061).M1.0.001			RABGAP1L(ENSG00000152061)	SBP																																					0.000319418	452385	1.98033	1.0254	3.72987	1.27207
1		RABGGTB(ENSG00000137955).M1.0.001			RABGGTB(ENSG00000137955)	SBP																																					5.31e-05	452385	0.314899	2.51514	0.0156754	0.0455819
1		RABIF(ENSG00000183155).M1.0.001			RABIF(ENSG00000183155)	SBP																																					3.21e-05	452385	1.32089	3.23585	0.16663	0.1655
1		RAD54L(ENSG00000085999).M1.0.001			RAD54L(ENSG00000085999)	SBP																																					0.000505101	452385	2.27688	0.815556	7.79424	2.28056
1		RALGPS2(ENSG00000116191).M1.0.001			RALGPS2(ENSG00000116191)	SBP																																					3.87e-05	452385	2.54767	2.94557	0.748083	0.412195
1		RAP1A(ENSG00000116473).M1.0.001			RAP1A(ENSG00000116473)	SBP																																					9.95e-06	452385	-4.8799	5.80831	0.705865	0.397051
1		RAP1GAP(ENSG00000076864).M1.0.001			RAP1GAP(ENSG00000076864)	SBP																																					0.000221051	452385	0.811256	1.23435	0.431953	0.291552
1		RASAL2(ENSG00000075391).M1.0.001			RASAL2(ENSG00000075391)	SBP																																					9.95e-05	452385	-4.78692	1.83696	6.79066	2.03793
1		RASSF5(ENSG00000266094).M1.0.001			RASSF5(ENSG00000266094)	SBP																																					7.52e-05	452385	0.762221	2.11329	0.13009	0.143671
1		RAVER2(ENSG00000162437).M1.0.001			RAVER2(ENSG00000162437)	SBP																																					0.000102789	452385	-1.39856	1.80712	0.598949	0.357556
1		RBM15(ENSG00000162775).M1.0.001			RBM15(ENSG00000162775)	SBP																																					6.85e-05	452385	-4.04722	2.21316	3.34418	1.17106
1		RBM34(ENSG00000188739).M1.0.001			RBM34(ENSG00000188739)	SBP																																					0.000155841	452385	-0.990845	1.46766	0.455784	0.301377
1		RBMXL1(ENSG00000213516).M1.0.001			RBMXL1(ENSG00000213516)	SBP																																					4.53e-05	452385	-1.26011	2.72167	0.21436	0.191538
1		RBP7(ENSG00000162444).M1.0.001			RBP7(ENSG00000162444)	SBP																																					5.86e-05	452385	-0.623294	2.39379	0.0677977	0.0998675
1		RC3H1(ENSG00000135870).M1.0.001			RC3H1(ENSG00000135870)	SBP																																					0.000245366	452385	0.25797	1.1698	0.0486311	0.0833026
1		RCAN3(ENSG00000117602).M1.0.001			RCAN3(ENSG00000117602)	SBP																																					7.18e-05	452385	-0.996058	2.16144	0.212364	0.190494
1		RCC2(ENSG00000179051).M1.0.001			RCC2(ENSG00000179051)	SBP																																					2.1e-05	452385	-6.79731	3.99758	2.8912	1.0503
1		RCOR3(ENSG00000117625).M1.0.001			RCOR3(ENSG00000117625)	SBP																																					2.43e-05	452385	1.68091	3.71499	0.204726	0.186464
1		RCSD1(ENSG00000198771).M1.0.001			RCSD1(ENSG00000198771)	SBP																																					0.000154735	452385	-0.98572	1.47288	0.447891	0.29814
1		RD3(ENSG00000198570).M1.0.001			RD3(ENSG00000198570)	SBP																																					4.75e-05	452385	1.51956	2.65733	0.326998	0.246086
1		REG4(ENSG00000134193).M1.0.001			REG4(ENSG00000134193)	SBP																																					2.98e-05	452385	2.67536	3.35383	0.636331	0.371568
1		REN(ENSG00000143839).M1.0.001			REN(ENSG00000143839)	SBP																																					0.000142578	452385	-3.90604	1.53439	6.48041	1.9623
1		RER1(ENSG00000157916).M1.0.001			RER1(ENSG00000157916)	SBP																																					1.99e-05	452385	4.33524	4.10718	1.11414	0.535832
1		RERE(ENSG00000142599).M1.0.001			RERE(ENSG00000142599)	SBP																																					5.53e-05	452385	0.940301	2.46438	0.145586	0.153174
1		RFX5(ENSG00000143390).M1.0.001			RFX5(ENSG00000143390)	SBP																																					9.51e-05	452385	2.87992	1.87913	2.34881	0.901776
1		RGL1(ENSG00000143344).M1.0.001			RGL1(ENSG00000143344)	SBP																																					7.74e-05	452385	1.8485	2.08283	0.787649	0.426187
1		RGS1(ENSG00000090104).M1.0.001			RGS1(ENSG00000090104)	SBP																																					7.41e-05	452385	-1.72673	2.129	0.657804	0.379514
1		RGS13(ENSG00000127074).M1.0.001			RGS13(ENSG00000127074)	SBP																																					0.000124894	452385	2.44357	1.63938	2.22173	0.866205
1		RGS16(ENSG00000143333).M1.0.001			RGS16(ENSG00000143333)	SBP																																					8.18e-05	452385	1.69371	2.02577	0.699036	0.394579
1		RGS18(ENSG00000150681).M1.0.001			RGS18(ENSG00000150681)	SBP																																					0.000207788	452385	-1.28458	1.28131	1.00512	0.500209
1		RGS2(ENSG00000116741).M1.0.001			RGS2(ENSG00000116741)	SBP																																					0.000113841	452385	2.60218	1.71709	2.29662	0.887207
1		RGS21(ENSG00000253148).M1.0.001			RGS21(ENSG00000253148)	SBP																																					0.000133736	452385	-1.00874	1.58437	0.405363	0.280393
1		RGS4(ENSG00000117152).M1.0.001			RGS4(ENSG00000117152)	SBP																																					0.000480785	452385	-1.59123	0.834018	3.6401	1.24869
1		RGS5(ENSG00000143248).M1.0.001			RGS5(ENSG00000143248)	SBP																																					0.000106104	452385	3.99165	1.77864	5.03652	1.60523
1		RGS7(ENSG00000182901).M1.0.001			RGS7(ENSG00000182901)	SBP																																					6.41e-05	452385	-2.46281	2.28811	1.15854	0.550107
1		RGS8(ENSG00000135824).M1.0.001			RGS8(ENSG00000135824)	SBP																																					0.000139262	452385	1.05366	1.55267	0.46051	0.303307
1		RGSL1(ENSG00000121446).M1.0.001			RGSL1(ENSG00000121446)	SBP																																					0.000443207	452385	-1.55048	0.870637	3.17144	1.12531
1		RHBDL2(ENSG00000158315).M1.0.001			RHBDL2(ENSG00000158315)	SBP																																					6.41e-05	452385	0.279511	2.28877	0.014914	0.0444076
1		RHBG(ENSG00000132677).M1.0.001			RHBG(ENSG00000132677)	SBP																																					7.18e-05	452385	-1.95078	2.12922	0.839408	0.444221
1		RHCE(ENSG00000188672).M1.0.001			RHCE(ENSG00000188672)	SBP																																					0.000179051	452385	-0.597166	1.36338	0.191847	0.179546
1		RHD(ENSG00000187010).M1.0.001			RHD(ENSG00000187010)	SBP																																					7.52e-05	452385	1.5121	1.79736	0.707775	0.397741
1		RHOC(ENSG00000155366).M1.0.001			RHOC(ENSG00000155366)	SBP																																					0.000580258	452385	0.522583	0.761156	0.471371	0.30772
1		RHOU(ENSG00000116574).M1.0.001			RHOU(ENSG00000116574)	SBP																																					2.76e-05	452385	1.49739	3.48503	0.184612	0.175588
1		RIIAD1(ENSG00000178796).M1.0.001			RIIAD1(ENSG00000178796)	SBP																																					0.000103894	452385	0.550216	1.79745	0.0937033	0.11946
1		RIMKLA(ENSG00000177181).M1.0.001			RIMKLA(ENSG00000177181)	SBP																																					4.86e-05	452385	-1.04685	2.62698	0.158802	0.160986
1		RIMS3(ENSG00000117016).M1.0.001			RIMS3(ENSG00000117016)	SBP																																					2.1e-05	452385	3.46878	3.99753	0.752957	0.413929
1		RIT1(ENSG00000143622).M1.0.001			RIT1(ENSG00000143622)	SBP																																					1.77e-05	452385	5.63398	4.10706	1.88178	0.769213
1		RNASEL(ENSG00000135828).M1.0.001			RNASEL(ENSG00000135828)	SBP																																					0.000183472	452385	-1.65394	1.35327	1.49372	0.654352
1		RNF115(ENSG00000265491).M1.0.001			RNF115(ENSG00000265491)	SBP																																					0.00010721	452385	-0.796254	1.7694	0.202512	0.185286
1		RNF186(ENSG00000178828).M1.0.001			RNF186(ENSG00000178828)	SBP																																					8.07e-05	452385	-2.57403	2.03974	1.59249	0.684091
1		RNF187(ENSG00000168159).M1.0.001			RNF187(ENSG00000168159)	SBP																																					4.64e-05	452385	2.92695	2.68882	1.18497	0.558547
1		RNF19B(ENSG00000116514).M1.0.001			RNF19B(ENSG00000116514)	SBP																																					0.000176841	452385	0.638246	1.3778	0.214588	0.191657
1		RNF207(ENSG00000158286).M1.0.001			RNF207(ENSG00000158286)	SBP																																					0.000396786	452385	-0.713497	0.920339	0.601019	0.358338
1		RNF220(ENSG00000187147).M1.0.001			RNF220(ENSG00000187147)	SBP																																					1.55e-05	452385	1.3225	4.65875	0.0805843	0.109855
1		RNF223(ENSG00000237330).M1.0.001			RNF223(ENSG00000237330)	SBP																																					4.53e-05	452385	2.42221	2.72182	0.791961	0.4277
1		RNPC3(ENSG00000185946).M1.0.001			RNPC3(ENSG00000185946)	SBP																																					0.000119367	452385	2.42563	1.67688	2.09239	0.829638
1		RNPEP(ENSG00000176393).M1.0.001			RNPEP(ENSG00000176393)	SBP																																					0.000532732	452385	-0.221113	0.791748	0.0779927	0.107885
1		ROR1(ENSG00000185483).M1.0.001			ROR1(ENSG00000185483)	SBP																																					2.76e-05	452385	-2.50894	3.48503	0.518284	0.32645
1		RORC(ENSG00000143365).M1.0.001			RORC(ENSG00000143365)	SBP																																					1.44e-05	452385	4.47566	4.83306	0.85757	0.450482
1		RP11-322N21.2(ENSG00000250719).M1.0.001			RP11-322N21	SBP																																					8.62e-05	452385	1.93352	1.97332	0.960064	0.485226
1		RP11-360D2.1(ENSG00000232113).M1.0.001			RP11-360D2	SBP																																					1.99e-05	452385	6.03858	4.10709	2.16173	0.84929
1		RP11-540D14.8(ENSG00000251246).M1.0.001			RP11-540D14	SBP																																					3.32e-05	452385	-2.23946	3.18371	0.49479	0.317135
1		RP11-574F21.3(ENSG00000258465).M1.0.001			RP11-574F21	SBP																																					5.42e-05	452385	1.50297	2.48937	0.364522	0.262803
1		RP11-96L14.8(ENSG00000282872).M1.0.001			RP11-96L14	SBP																																					3.43e-05	452385	-0.0588131	3.12967	0.000353144	0.00656071
1		RP4-559A3.7(ENSG00000255835).M1.0.001			RP4-559A3	SBP																																					9.73e-05	452385	-1.22694	1.85776	0.436179	0.293306
1		RP4-608O15.3(ENSG00000276911).M1.0.001			RP4-608O15	SBP																																					0.000594626	452385	-0.319793	0.750545	0.181545	0.173894
1		RP5-1052I5.2(ENSG00000267561).M1.0.001			RP5-1052I5	SBP																																					5.19e-05	452385	2.02409	2.54226	0.633901	0.370664
1		RP5-862P8.2(ENSG00000143674).M1.0.001			RP5-862P8	SBP																																					0.000306155	452385	0.851272	1.04727	0.66073	0.380591
1		RP5-994D16.11(ENSG00000274386).M1.0.001			RP5-994D16	SBP																																					0.000352576	452385	0.335673	0.987323	0.115588	0.134381
1		RPA2(ENSG00000117748).M1.0.001			RPA2(ENSG00000117748)	SBP																																					6.19e-05	452385	-4.55772	2.32874	3.83047	1.29818
1		RPAP2(ENSG00000122484).M1.0.001			RPAP2(ENSG00000122484)	SBP																																					0.000354786	452385	-0.969117	0.96987	0.998447	0.498001
1		RPE65(ENSG00000116745).M1.0.001			RPE65(ENSG00000116745)	SBP																																					7.41e-05	452385	0.969491	2.12893	0.20738	0.18787
1		RPF1(ENSG00000117133).M1.0.001			RPF1(ENSG00000117133)	SBP																																					0.000211103	452385	-2.03994	1.26108	2.61667	0.975735
1		RPL22(ENSG00000116251).M1.0.001			RPL22(ENSG00000116251)	SBP																																					1.11e-05	452385	-8.75511	5.51019	2.52458	0.950455
1		RPS6KA1(ENSG00000117676).M1.0.001			RPS6KA1(ENSG00000117676)	SBP																																					3.87e-05	452385	2.72972	2.86476	0.907944	0.467678
1		RPS6KC1(ENSG00000136643).M1.0.001			RPS6KC1(ENSG00000136643)	SBP																																					0.000257524	452385	0.428897	1.14184	0.141089	0.150457
1		RPTN(ENSG00000215853).M1.0.001			RPTN(ENSG00000215853)	SBP																																					0.000743835	452385	-0.191797	0.666918	0.0827064	0.111448
1		RRAGC(ENSG00000116954).M1.0.001			RRAGC(ENSG00000116954)	SBP																																					1.88e-05	452385	-2.26095	4.22622	0.286205	0.227192
1		RRNAD1(ENSG00000143303).M1.0.001			RRNAD1(ENSG00000143303)	SBP																																					0.000161367	452385	0.231368	1.43257	0.0260841	0.0596354
1		RRP15(ENSG00000067533).M1.0.001			RRP15(ENSG00000067533)	SBP																																					4.42e-05	452385	0.406132	2.75518	0.0217288	0.0541323
1		RSBN1(ENSG00000081019).M1.0.001			RSBN1(ENSG00000081019)	SBP																																					2.32e-05	452385	2.19155	3.80244	0.332185	0.248432
1		RSC1A1(ENSG00000215695).M1.0.001			RSC1A1(ENSG00000215695)	SBP																																					0.000627784	452385	0.0309242	0.734313	0.00177352	0.0148393
1		RSG1(ENSG00000132881).M1.0.001			RSG1(ENSG00000132881)	SBP																																					8.51e-05	452385	-1.49388	1.98593	0.565856	0.344948
1		RSPO1(ENSG00000169218).M1.0.001			RSPO1(ENSG00000169218)	SBP																																					1.44e-05	452385	1.67425	4.83277	0.120019	0.137264
1		RSRP1(ENSG00000117616).M1.0.001			RSRP1(ENSG00000117616)	SBP																																					0.000235419	452385	0.395132	1.19423	0.109473	0.130331
1		RTCA(ENSG00000137996).M1.0.001			RTCA(ENSG00000137996)	SBP																																					0.000127104	452385	0.477085	1.6253	0.0861643	0.114011
1		RUNX3(ENSG00000020633).M1.0.001			RUNX3(ENSG00000020633)	SBP																																					7.74e-06	452385	4.15446	6.58596	0.397915	0.277228
1		RUSC1(ENSG00000160753).M1.0.001			RUSC1(ENSG00000160753)	SBP																																					8.62e-05	452385	-2.83926	1.97312	2.07063	0.823448
1		RWDD3(ENSG00000122481).M1.0.001			RWDD3(ENSG00000122481)	SBP																																					0.000106104	452385	-0.166379	1.78048	0.00873223	0.0336006
1		RXFP4(ENSG00000173080).M1.0.001			RXFP4(ENSG00000173080)	SBP																																					0.00013042	452385	-1.73434	1.60448	1.16841	0.553265
1		RXRG(ENSG00000143171).M1.0.001			RXRG(ENSG00000143171)	SBP																																					0.00017463	452385	0.509794	1.38647	0.135198	0.146848
1		RYR2(ENSG00000198626).M1.0.001			RYR2(ENSG00000198626)	SBP																																					0.000243156	452385	1.21593	1.17504	1.07081	0.521775
1		S100A1(ENSG00000160678).M1.0.001			S100A1(ENSG00000160678)	SBP																																					4.2e-05	452385	-1.4519	2.82683	0.263798	0.216438
1		S100A11(ENSG00000163191).M1.0.001			S100A11(ENSG00000163191)	SBP																																					9.84e-05	452385	-2.20423	1.84961	1.42021	0.631956
1		S100A13(ENSG00000189171).M1.0.001			S100A13(ENSG00000189171)	SBP																																					2.54e-05	452385	-5.53261	3.63427	2.31754	0.893053
1		S100A14(ENSG00000189334).M1.0.001			S100A14(ENSG00000189334)	SBP																																					9.95e-06	452385	10.3323	5.80834	3.16437	1.12343
1		S100A16(ENSG00000188643).M1.0.001			S100A16(ENSG00000188643)	SBP																																					0.000103894	452385	0.0644088	1.79746	0.00128402	0.012595
1		S100A2(ENSG00000196754).M1.0.001			S100A2(ENSG00000196754)	SBP																																					0.000542679	452385	0.568647	0.786829	0.522306	0.328032
1		S100A5(ENSG00000196420).M1.0.001			S100A5(ENSG00000196420)	SBP																																					2.43e-05	452385	2.54521	3.71532	0.469305	0.306883
1		S100A6(ENSG00000197956).M1.0.001			S100A6(ENSG00000197956)	SBP																																					1.22e-05	452385	3.2111	5.25445	0.373467	0.266706
1		S100A7(ENSG00000143556).M1.0.001			S100A7(ENSG00000143556)	SBP																																					2.21e-05	452385	-4.93681	3.89648	1.60527	0.687911
1		S100A7A(ENSG00000184330).M1.0.001			S100A7A(ENSG00000184330)	SBP																																					6.3e-05	452385	3.22071	2.30816	1.94702	0.788058
1		S100PBP(ENSG00000116497).M1.0.001			S100PBP(ENSG00000116497)	SBP																																					9.62e-05	452385	4.0501	1.86873	4.69722	1.51983
1		SAMD11(ENSG00000187634).M1.0.001			SAMD11(ENSG00000187634)	SBP																																					0.000342629	452385	0.00069014	0.989996	4.86e-07	0.000241629
1		SAMD13(ENSG00000203943).M1.0.001			SAMD13(ENSG00000203943)	SBP																																					0.000150314	452385	-1.71493	1.49485	1.31613	0.599828
1		SARS(ENSG00000031698).M1.0.001			SARS(ENSG00000031698)	SBP																																					3.54e-05	452385	-1.65857	3.08041	0.289903	0.22894
1		SASS6(ENSG00000156876).M1.0.001			SASS6(ENSG00000156876)	SBP																																					9.28e-05	452385	-0.418414	1.90136	0.0484268	0.0831126
1		SCAMP3(ENSG00000116521).M1.0.001			SCAMP3(ENSG00000116521)	SBP																																					8.84e-05	452385	-0.425621	1.9484	0.0477189	0.0824519
1		SCCPDH(ENSG00000143653).M1.0.001			SCCPDH(ENSG00000143653)	SBP																																					0.000697415	452385	0.175504	0.693117	0.064115	0.0968523
1		SCMH1(ENSG00000010803).M1.0.001			SCMH1(ENSG00000010803)	SBP																																					6.08e-05	452385	-0.823249	2.34969	0.122756	0.139025
1		SCNM1(ENSG00000163156).M1.0.001			SCNM1(ENSG00000163156)	SBP																																					5.42e-05	452385	6.48108	2.48978	6.77598	2.03436
1		SCNN1D(ENSG00000162572).M1.0.001			SCNN1D(ENSG00000162572)	SBP																																					0.00065431	452385	-0.00241024	0.716975	1.13e-05	0.00116644
1		SCP2(ENSG00000116171).M1.0.001			SCP2(ENSG00000116171)	SBP																																					0.000183472	452385	-1.31024	1.35267	0.938242	0.477908
1		SCYL3(ENSG00000000457).M1.0.001			SCYL3(ENSG00000000457)	SBP																																					0.000192314	452385	-0.455142	1.32127	0.118662	0.136386
1		SDC3(ENSG00000162512).M1.0.001			SDC3(ENSG00000162512)	SBP																																					5.08e-05	452385	-0.922342	2.56923	0.128878	0.14291
1		SDCCAG8(ENSG00000054282).M1.0.001			SDCCAG8(ENSG00000054282)	SBP																																					0.000274103	452385	-1.59124	1.10689	2.06662	0.822305
1		SDE2(ENSG00000143751).M1.0.001			SDE2(ENSG00000143751)	SBP																																					9.17e-05	452385	-0.378546	1.9128	0.0391651	0.0741096
1		SDF4(ENSG00000078808).M1.0.001			SDF4(ENSG00000078808)	SBP																																					6.63e-05	452385	-0.829475	2.24971	0.135942	0.147307
1		SDHB(ENSG00000117118).M1.0.001			SDHB(ENSG00000117118)	SBP																																					3.54e-05	452385	1.99449	3.08036	0.419239	0.286243
1		SDHC(ENSG00000143252).M1.0.001			SDHC(ENSG00000143252)	SBP																																					4.42e-05	452385	1.07851	2.75519	0.153231	0.157724
1		SEC16B(ENSG00000120341).M1.0.001			SEC16B(ENSG00000120341)	SBP																																					0.000507311	452385	1.01102	0.813922	1.54296	0.669225
1		SELE(ENSG00000007908).M1.0.001			SELE(ENSG00000007908)	SBP																																					0.000184577	452385	-0.619909	1.34865	0.211281	0.189925
1		SELENBP1(ENSG00000143416).M1.0.001			SELENBP1(ENSG00000143416)	SBP																																					0.000122683	452385	-2.29621	1.65426	1.92671	0.782202
1		SELL(ENSG00000188404).M1.0.001			SELL(ENSG00000188404)	SBP																																					0.000164683	452385	-1.6144	1.42775	1.27855	0.588097
1		SELP(ENSG00000174175).M1.0.001			SELP(ENSG00000174175)	SBP																																					0.000986991	452385	-0.6505	0.583758	1.24174	0.576531
1		SEMA4A(ENSG00000196189).M1.0.001			SEMA4A(ENSG00000196189)	SBP																																					0.000254208	452385	-0.340169	1.14955	0.0875652	0.115037
1		SEMA6C(ENSG00000143434).M1.0.001			SEMA6C(ENSG00000143434)	SBP																																					0.000224366	452385	-0.770607	1.22328	0.39684	0.276769
1		SEP15(ENSG00000183291).M1.0.001			SEP15(ENSG00000183291)	SBP																																					0.000111631	452385	3.43741	1.68783	4.14766	1.37995
1		SEPN1(ENSG00000162430).M1.0.001			SEPN1(ENSG00000162430)	SBP																																					0.000324944	452385	-1.23529	1.01657	1.4766	0.649155
1		SERBP1(ENSG00000142864).M1.0.001			SERBP1(ENSG00000142864)	SBP																																					1.11e-05	452385	14.6921	5.51122	7.10675	2.11467
1		SERINC2(ENSG00000168528).M1.0.001			SERINC2(ENSG00000168528)	SBP																																					0.000166893	452385	0.417749	1.41826	0.0867601	0.114448
1		SERPINC1(ENSG00000117601).M1.0.001			SERPINC1(ENSG00000117601)	SBP																																					1.22e-05	452385	1.47742	5.25375	0.0790806	0.108715
1		SERTAD4(ENSG00000082497).M1.0.001			SERTAD4(ENSG00000082497)	SBP																																					1.99e-05	452385	0.872124	4.10727	0.0450869	0.0799579
1		SESN2(ENSG00000130766).M1.0.001			SESN2(ENSG00000130766)	SBP																																					0.000143683	452385	3.84869	1.52846	6.34039	1.92805
1		SETDB1(ENSG00000143379).M1.0.001			SETDB1(ENSG00000143379)	SBP																																					0.00023984	452385	-1.53008	1.18337	1.6718	0.707705
1		SETSIP(ENSG00000230667).M1.0.001			SETSIP(ENSG00000230667)	SBP																																					0.00095936	452385	-0.145768	0.597512	0.0595152	0.0929845
1		SF3A3(ENSG00000183431).M1.0.001			SF3A3(ENSG00000183431)	SBP																																					1.55e-05	452385	6.28982	4.65697	1.82419	0.752479
1		SFT2D2(ENSG00000213064).M1.0.001			SFT2D2(ENSG00000213064)	SBP																																					4.2e-05	452385	-3.2741	2.82718	1.34115	0.6076
1		SGIP1(ENSG00000118473).M1.0.001			SGIP1(ENSG00000118473)	SBP																																					7.07e-05	452385	-1.88598	2.17822	0.749671	0.41276
1		SH2D1B(ENSG00000198574).M1.0.001			SH2D1B(ENSG00000198574)	SBP																																					0.000154735	452385	-0.424847	1.47482	0.082983	0.111655
1		SH2D2A(ENSG00000027869).M1.0.001			SH2D2A(ENSG00000027869)	SBP																																					5.64e-05	452385	-0.863618	2.44026	0.125248	0.140615
1		SH2D5(ENSG00000189410).M1.0.001			SH2D5(ENSG00000189410)	SBP																																					0.000300629	452385	0.3371	1.05693	0.101725	0.125072
1		SH3BGRL3(ENSG00000142669).M1.0.001			SH3BGRL3(ENSG00000142669)	SBP																																					0.000128209	452385	2.73084	1.61808	2.84834	1.03873
1		SH3BP5L(ENSG00000175137).M1.0.001			SH3BP5L(ENSG00000175137)	SBP																																					2.54e-05	452385	-2.55922	3.63342	0.496118	0.317664
1		SH3D21(ENSG00000214193).M1.0.001			SH3D21(ENSG00000214193)	SBP																																					0.000572521	452385	0.828462	0.766058	1.16956	0.55363
1		SH3GLB1(ENSG00000097033).M1.0.001			SH3GLB1(ENSG00000097033)	SBP																																					2.98e-05	452385	-5.20147	3.35354	2.40572	0.9176
1		SHC1(ENSG00000160691).M1.0.001			SHC1(ENSG00000160691)	SBP																																					6.3e-05	452385	3.67041	2.30815	2.52872	0.951594
1		SHCBP1L(ENSG00000157060).M1.0.001			SHCBP1L(ENSG00000157060)	SBP																																					0.000348155	452385	0.935928	0.984571	0.903631	0.466215
1		SIKE1(ENSG00000052723).M1.0.001			SIKE1(ENSG00000052723)	SBP																																					8.84e-06	452385	-4.01637	6.16061	0.42503	0.288667
1		SIPA1L2(ENSG00000116991).M1.0.001			SIPA1L2(ENSG00000116991)	SBP																																					5.64e-05	452385	2.12638	2.44012	0.759376	0.416208
1		SKI(ENSG00000157933).M1.0.001			SKI(ENSG00000157933)	SBP																																					3.21e-05	452385	-6.6761	3.23585	4.25667	1.40786
1		SLAMF1(ENSG00000117090).M1.0.001			SLAMF1(ENSG00000117090)	SBP																																					1.77e-05	452385	-0.759489	4.35621	0.0303966	0.0646976
1		SLAMF6(ENSG00000162739).M1.0.001			SLAMF6(ENSG00000162739)	SBP																																					4.42e-05	452385	5.25976	2.75522	3.64434	1.2498
1		SLAMF7(ENSG00000026751).M1.0.001			SLAMF7(ENSG00000026751)	SBP																																					3.21e-05	452385	-1.3527	3.23587	0.174751	0.170102
1		SLAMF8(ENSG00000158714).M1.0.001			SLAMF8(ENSG00000158714)	SBP																																					0.000750467	452385	-0.444943	0.673229	0.436802	0.293564
1		SLAMF9(ENSG00000162723).M1.0.001			SLAMF9(ENSG00000162723)	SBP																																					8.84e-05	452385	-1.0166	1.94831	0.272259	0.220533
1		SLC16A1(ENSG00000155380).M1.0.001			SLC16A1(ENSG00000155380)	SBP																																					1.88e-05	452385	5.88376	4.22613	1.93832	0.78555
1		SLC16A4(ENSG00000168679).M1.0.001			SLC16A4(ENSG00000168679)	SBP																																					0.000206682	452385	2.16921	1.26902	2.92191	1.05857
1		SLC19A2(ENSG00000117479).M1.0.001			SLC19A2(ENSG00000117479)	SBP																																					6.19e-05	452385	-1.15581	2.32864	0.246358	0.207853
1		SLC1A7(ENSG00000162383).M1.0.001			SLC1A7(ENSG00000162383)	SBP																																					0.000101683	452385	-0.738165	1.81697	0.165048	0.164594
1		SLC22A15(ENSG00000163393).M1.0.001			SLC22A15(ENSG00000163393)	SBP																																					0.00021884	452385	-1.62302	1.23859	1.71708	0.721087
1		SLC25A24(ENSG00000085491).M1.0.001			SLC25A24(ENSG00000085491)	SBP																																					0.000324944	452385	-0.725049	1.00983	0.515514	0.325358
1		SLC25A33(ENSG00000171612).M1.0.001			SLC25A33(ENSG00000171612)	SBP																																					2.43e-05	452385	-0.435993	3.71502	0.0137732	0.0425961
1		SLC25A34(ENSG00000162461).M1.0.001			SLC25A34(ENSG00000162461)	SBP																																					0.000532732	452385	-0.446577	0.794135	0.316231	0.241178
1		SLC25A44(ENSG00000160785).M1.0.001			SLC25A44(ENSG00000160785)	SBP																																					5.53e-05	452385	3.24367	2.46469	1.732	0.725483
1		SLC26A9(ENSG00000174502).M1.0.001			SLC26A9(ENSG00000174502)	SBP																																					9.39e-05	452385	-1.97766	1.89029	1.09457	0.5295
1		SLC27A3(ENSG00000143554).M1.0.001			SLC27A3(ENSG00000143554)	SBP																																					0.000646573	452385	1.5142	0.721363	4.40612	1.44599
1		SLC2A5(ENSG00000142583).M1.0.001			SLC2A5(ENSG00000142583)	SBP																																					0.000366944	452385	0.685188	0.956984	0.512637	0.324222
1		SLC2A7(ENSG00000197241).M1.0.001			SLC2A7(ENSG00000197241)	SBP																																					0.000161367	452385	-1.42252	1.44272	0.972203	0.489279
1		SLC30A10(ENSG00000196660).M1.0.001			SLC30A10(ENSG00000196660)	SBP																																					2.54e-05	452385	-3.24644	3.63336	0.798355	0.429941
1		SLC30A2(ENSG00000158014).M1.0.001			SLC30A2(ENSG00000158014)	SBP																																					5.08e-05	452385	-1.22625	2.56925	0.227796	0.198485
1		SLC30A7(ENSG00000162695).M1.0.001			SLC30A7(ENSG00000162695)	SBP																																					0.000110525	452385	2.67286	1.74276	2.35221	0.902724
1		SLC35A3(ENSG00000117620).M1.0.001			SLC35A3(ENSG00000117620)	SBP																																					4.64e-05	452385	5.16377	2.6888	3.68823	1.26124
1		SLC35D1(ENSG00000116704).M1.0.001			SLC35D1(ENSG00000116704)	SBP																																					9.28e-05	452385	-1.49334	1.90139	0.616846	0.364293
1		SLC35E2(ENSG00000215790).M1.0.001			SLC35E2(ENSG00000215790)	SBP																																					0.000265261	452385	-0.839397	1.1204	0.561286	0.343191
1		SLC35E2B(ENSG00000189339).M1.0.001			SLC35E2B(ENSG00000189339)	SBP																																					0.000213314	452385	0.9653	1.24175	0.604302	0.359577
1		SLC35F3(ENSG00000183780).M1.0.001			SLC35F3(ENSG00000183780)	SBP																																					2.43e-05	452385	0.890623	3.71504	0.0574728	0.0912278
1		SLC39A1(ENSG00000143570).M1.0.001			SLC39A1(ENSG00000143570)	SBP																																					9.06e-05	452385	3.31016	1.92443	2.95867	1.06845
1		SLC41A1(ENSG00000133065).M1.0.001			SLC41A1(ENSG00000133065)	SBP																																					1.88e-05	452385	-1.49029	4.22616	0.12435	0.140044
1		SLC44A3(ENSG00000143036).M1.0.001			SLC44A3(ENSG00000143036)	SBP																																					0.000471943	452385	0.488166	0.843869	0.334645	0.249541
1		SLC44A5(ENSG00000137968).M1.0.001			SLC44A5(ENSG00000137968)	SBP																																					0.000139262	452385	-0.707554	1.55253	0.207701	0.188039
1		SLC45A1(ENSG00000162426).M1.0.001			SLC45A1(ENSG00000162426)	SBP																																					6.41e-05	452385	-4.46314	2.28811	3.80476	1.29152
1		SLC45A3(ENSG00000158715).M1.0.001			SLC45A3(ENSG00000158715)	SBP																																					5.97e-05	452385	-0.888581	2.3714	0.140405	0.150041
1		SLC50A1(ENSG00000169241).M1.0.001			SLC50A1(ENSG00000169241)	SBP																																					0.000280734	452385	2.11326	1.09277	3.73979	1.27465
1		SLC5A9(ENSG00000117834).M1.0.001			SLC5A9(ENSG00000117834)	SBP																																					0.000909623	452385	0.291124	0.608275	0.229063	0.199132
1		SLC6A17(ENSG00000197106).M1.0.001			SLC6A17(ENSG00000197106)	SBP																																					2.65e-05	452385	1.84557	3.55691	0.269224	0.219069
1		SLC6A9(ENSG00000196517).M1.0.001			SLC6A9(ENSG00000196517)	SBP																																					0.000124894	452385	2.03862	1.63938	1.54637	0.670251
1		SLC9A1(ENSG00000090020).M1.0.001			SLC9A1(ENSG00000090020)	SBP																																					0.000173525	452385	-2.05638	1.3914	2.18426	0.855651
1		SLC9C2(ENSG00000162753).M1.0.001			SLC9C2(ENSG00000162753)	SBP																																					0.000213314	452385	-2.32852	1.25453	3.44509	1.19764
1		SLFNL1(ENSG00000171790).M1.0.001			SLFNL1(ENSG00000171790)	SBP																																					0.000141472	452385	0.695234	1.54043	0.203694	0.185915
1		SMAP2(ENSG00000084070).M1.0.001			SMAP2(ENSG00000084070)	SBP																																					9.17e-05	452385	1.34437	1.9128	0.493965	0.316805
1		SMCP(ENSG00000163206).M1.0.001			SMCP(ENSG00000163206)	SBP																																					3.54e-05	452385	1.01637	3.08084	0.108834	0.129903
1		SMG5(ENSG00000198952).M1.0.001			SMG5(ENSG00000198952)	SBP																																					3.65e-05	452385	3.76912	3.03354	1.54377	0.669468
1		SMG7(ENSG00000116698).M1.0.001			SMG7(ENSG00000116698)	SBP																																					0.000166893	452385	-1.12558	1.41825	0.629871	0.369163
1		SMIM1(ENSG00000235169).M1.0.001			SMIM1(ENSG00000235169)	SBP																																					2.1e-05	452385	1.52392	3.99753	0.145325	0.153018
1		SMIM12(ENSG00000163866).M1.0.001			SMIM12(ENSG00000163866)	SBP																																					1.44e-05	452385	8.40263	4.83284	3.02291	1.08568
1		SMPDL3B(ENSG00000130768).M1.0.001			SMPDL3B(ENSG00000130768)	SBP																																					0.00059131	452385	-0.287945	0.753806	0.145915	0.153372
1		SMYD2(ENSG00000143499).M1.0.001			SMYD2(ENSG00000143499)	SBP																																					7.52e-05	452385	1.61041	2.11319	0.580755	0.350649
1		SMYD3(ENSG00000185420).M1.0.001			SMYD3(ENSG00000185420)	SBP																																					0.000327155	452385	-0.635882	1.01316	0.393911	0.275519
1		SNAP47(ENSG00000143740).M1.0.001			SNAP47(ENSG00000143740)	SBP																																					5.19e-05	452385	4.33503	2.54177	2.90879	1.05503
1		SNAPIN(ENSG00000143553).M1.0.001			SNAPIN(ENSG00000143553)	SBP																																					3.21e-05	452385	2.80926	3.23579	0.753745	0.414209
1		SNIP1(ENSG00000163877).M1.0.001			SNIP1(ENSG00000163877)	SBP																																					3.32e-05	452385	3.29406	3.18138	1.0721	0.522195
1		SNRNP40(ENSG00000060688).M1.0.001			SNRNP40(ENSG00000060688)	SBP																																					0.000236524	452385	0.104123	1.1915	0.00763673	0.0313477
1		SNX27(ENSG00000143376).M1.0.001			SNX27(ENSG00000143376)	SBP																																					3.76e-05	452385	-1.8611	2.98858	0.387802	0.2729
1		SNX7(ENSG00000162627).M1.0.001			SNX7(ENSG00000162627)	SBP																																					8.4e-05	452385	-1.52299	1.99892	0.580497	0.350551
1		SOAT1(ENSG00000057252).M1.0.001			SOAT1(ENSG00000057252)	SBP																																					0.000258629	452385	1.65296	1.13945	2.10444	0.833059
1		SORT1(ENSG00000134243).M1.0.001			SORT1(ENSG00000134243)	SBP																																					5.64e-05	452385	1.74482	2.44007	0.511328	0.323705
1		SOX13(ENSG00000143842).M1.0.001			SOX13(ENSG00000143842)	SBP																																					1.99e-05	452385	5.76262	4.10721	1.96855	0.794251
1		SPAG17(ENSG00000155761).M1.0.001			SPAG17(ENSG00000155761)	SBP																																					0.000711783	452385	-0.249602	0.686094	0.132351	0.145083
1		SPATA17(ENSG00000162814).M1.0.001			SPATA17(ENSG00000162814)	SBP																																					0.000204472	452385	-0.361414	1.28143	0.0795463	0.109069
1		SPATA21(ENSG00000187144).M1.0.001			SPATA21(ENSG00000187144)	SBP																																					0.000135946	452385	0.484433	1.57143	0.0950334	0.120403
1		SPATA6(ENSG00000132122).M1.0.001			SPATA6(ENSG00000132122)	SBP																																					0.000170209	452385	-0.539428	1.40441	0.14753	0.15434
1		SPEN(ENSG00000065526).M1.0.001			SPEN(ENSG00000065526)	SBP																																					1.88e-05	452385	0.106392	4.22612	0.000633774	0.00881138
1		SPOCD1(ENSG00000134668).M1.0.001			SPOCD1(ENSG00000134668)	SBP																																					0.000233208	452385	-0.217453	1.1943	0.0331516	0.0677681
1		SPRR1A(ENSG00000169474).M1.0.001			SPRR1A(ENSG00000169474)	SBP																																					4.42e-05	452385	-0.581457	2.75575	0.04452	0.0794128
1		SPRR1B(ENSG00000169469).M1.0.001			SPRR1B(ENSG00000169469)	SBP																																					1.99e-05	452385	7.23322	4.10754	3.10099	1.10654
1		SPRR2A(ENSG00000241794).M1.0.001			SPRR2A(ENSG00000241794)	SBP																																					3.32e-05	452385	-2.80834	3.18139	0.779231	0.423225
1		SPRR2B(ENSG00000196805).M1.0.001			SPRR2B(ENSG00000196805)	SBP																																					0.000244261	452385	0.1286	1.17245	0.0120309	0.0396915
1		SPRR2D(ENSG00000163216).M1.0.001			SPRR2D(ENSG00000163216)	SBP																																					0.000114946	452385	0.809497	1.68338	0.231241	0.200242
1		SPRR2E(ENSG00000203785).M1.0.001			SPRR2E(ENSG00000203785)	SBP																																					1.99e-05	452385	1.07219	4.10713	0.0681504	0.100153
1		SPRR2G(ENSG00000159516).M1.0.001			SPRR2G(ENSG00000159516)	SBP																																					0.000356997	452385	0.314632	0.975005	0.104134	0.126723
1		SPRR3(ENSG00000163209).M1.0.001			SPRR3(ENSG00000163209)	SBP																																					5.08e-05	452385	-1.06106	2.56925	0.170556	0.167735
1		SPRR4(ENSG00000184148).M1.0.001			SPRR4(ENSG00000184148)	SBP																																					0.00013042	452385	1.37569	1.60436	0.735261	0.40762
1		SPRTN(ENSG00000010072).M1.0.001			SPRTN(ENSG00000010072)	SBP																																					0.000108315	452385	0.213728	1.76035	0.0147409	0.0441369
1		SPSB1(ENSG00000171621).M1.0.001			SPSB1(ENSG00000171621)	SBP																																					9.95e-06	452385	5.63712	5.80825	0.94194	0.479151
1		SPTA1(ENSG00000163554).M1.0.001			SPTA1(ENSG00000163554)	SBP																																					0.00026305	452385	-1.98325	1.12978	3.08152	1.10135
1		SRGAP2B(ENSG00000196369).M1.0.001			SRGAP2B(ENSG00000196369)	SBP																																					7.96e-05	452385	-0.451518	2.02596	0.0496693	0.0842627
1		SRM(ENSG00000116649).M1.0.001			SRM(ENSG00000116649)	SBP																																					1.44e-05	452385	-6.24507	4.83277	1.66987	0.707134
1		SRP9(ENSG00000143742).M1.0.001			SRP9(ENSG00000143742)	SBP																																					7.29e-05	452385	-1.28229	2.14499	0.357375	0.259663
1		SRRM1(ENSG00000133226).M1.0.001			SRRM1(ENSG00000133226)	SBP																																					6.63e-05	452385	0.961801	2.24969	0.182778	0.174576
1		SRSF10(ENSG00000188529).M1.0.001			SRSF10(ENSG00000188529)	SBP																																					1.66e-05	452385	-3.24109	4.49928	0.518916	0.326698
1		SRSF11(ENSG00000116754).M1.0.001			SRSF11(ENSG00000116754)	SBP																																					0.000106104	452385	-1.74253	1.78052	0.95779	0.484465
1		SRSF4(ENSG00000116350).M1.0.001			SRSF4(ENSG00000116350)	SBP																																					9.95e-06	452385	-12.4859	5.80835	4.62096	1.50054
1		SSR2(ENSG00000163479).M1.0.001			SSR2(ENSG00000163479)	SBP																																					3.43e-05	452385	3.91433	3.12964	1.56433	0.67565
1		SSU72(ENSG00000160075).M1.0.001			SSU72(ENSG00000160075)	SBP																																					3.98e-05	452385	3.05148	2.90426	1.10395	0.532539
1		SSX2IP(ENSG00000117155).M1.0.001			SSX2IP(ENSG00000117155)	SBP																																					0.000204472	452385	-0.934586	1.28134	0.531995	0.331829
1		ST3GAL3(ENSG00000126091).M1.0.001			ST3GAL3(ENSG00000126091)	SBP																																					0.000125999	452385	-0.058472	1.61857	0.00130506	0.0126993
1		ST6GALNAC3(ENSG00000184005).M1.0.001			ST6GALNAC3(ENSG00000184005)	SBP																																					4.86e-05	452385	3.26394	2.62702	1.54368	0.669442
1		ST6GALNAC5(ENSG00000117069).M1.0.001			ST6GALNAC5(ENSG00000117069)	SBP																																					6.19e-05	452385	-3.32662	2.32861	2.04085	0.814958
1		ST7L(ENSG00000007341).M1.0.001			ST7L(ENSG00000007341)	SBP																																					0.000395681	452385	0.637282	0.918813	0.481071	0.311636
1		STIL(ENSG00000123473).M1.0.001			STIL(ENSG00000123473)	SBP																																					0.00015363	452385	3.15597	1.47816	4.55849	1.48471
1		STK40(ENSG00000196182).M1.0.001			STK40(ENSG00000196182)	SBP																																					4.2e-05	452385	3.41048	2.82676	1.45564	0.642779
1		STPG1(ENSG00000001460).M1.0.001			STPG1(ENSG00000001460)	SBP																																					0.000185683	452385	-0.238971	1.34535	0.0315518	0.0659992
1		STRIP1(ENSG00000143093).M1.0.001			STRIP1(ENSG00000143093)	SBP																																					0.000101683	452385	3.65538	1.81688	4.04775	1.35428
1		STUM(ENSG00000203685).M1.0.001			STUM(ENSG00000203685)	SBP																																					1.22e-05	452385	0.341768	5.25376	0.00423175	0.0231309
1		STX12(ENSG00000117758).M1.0.001			STX12(ENSG00000117758)	SBP																																					4.09e-05	452385	0.20794	2.8647	0.00526886	0.0258869
1		STX6(ENSG00000135823).M1.0.001			STX6(ENSG00000135823)	SBP																																					6.41e-05	452385	-1.94442	2.28813	0.722136	0.402915
1		STXBP3(ENSG00000116266).M1.0.001			STXBP3(ENSG00000116266)	SBP																																					6.3e-05	452385	-2.072	2.3081	0.805881	0.432573
1		SUCO(ENSG00000094975).M1.0.001			SUCO(ENSG00000094975)	SBP																																					0.000485206	452385	0.534575	0.833217	0.411625	0.283041
1		SUSD4(ENSG00000143502).M1.0.001			SUSD4(ENSG00000143502)	SBP																																					6.52e-05	452385	-1.67407	2.26865	0.544519	0.336708
1		SV2A(ENSG00000159164).M1.0.001			SV2A(ENSG00000159164)	SBP																																					3.65e-05	452385	5.85785	3.03335	3.72934	1.27193
1		SVBP(ENSG00000177868).M1.0.001			SVBP(ENSG00000177868)	SBP																																					2.21e-05	452385	0.539512	3.89631	0.0191732	0.0506729
1		SWT1(ENSG00000116668).M1.0.001			SWT1(ENSG00000116668)	SBP																																					5.42e-05	452385	0.834953	2.48938	0.112497	0.132345
1		SYCP1(ENSG00000198765).M1.0.001			SYCP1(ENSG00000198765)	SBP																																					0.000173525	452385	1.15145	1.39094	0.685279	0.389579
1		SYDE2(ENSG00000097096).M1.0.001			SYDE2(ENSG00000097096)	SBP																																					0.00037026	452385	-1.03517	0.952396	1.18139	0.557405
1		SYF2(ENSG00000117614).M1.0.001			SYF2(ENSG00000117614)	SBP																																					2.87e-05	452385	-0.796424	3.41752	0.0543084	0.0884541
1		SYNC(ENSG00000162520).M1.0.001			SYNC(ENSG00000162520)	SBP																																					6.63e-05	452385	-1.10697	2.24993	0.242066	0.205709
1		SYPL2(ENSG00000143028).M1.0.001			SYPL2(ENSG00000143028)	SBP																																					8.29e-05	452385	2.54728	2.01228	1.60242	0.687061
1		SYT14(ENSG00000143469).M1.0.001			SYT14(ENSG00000143469)	SBP																																					7.18e-05	452385	3.12034	2.16162	2.08374	0.827178
1		SYT2(ENSG00000143858).M1.0.001			SYT2(ENSG00000143858)	SBP																																					1.55e-05	452385	2.24174	4.6574	0.231677	0.200464
1		SYT6(ENSG00000134207).M1.0.001			SYT6(ENSG00000134207)	SBP																																					5.86e-05	452385	3.04741	2.39366	1.62083	0.692555
1		SYTL1(ENSG00000142765).M1.0.001			SYTL1(ENSG00000142765)	SBP																																					0.000713994	452385	1.01175	0.686243	2.17364	0.852652
1		SZT2(ENSG00000198198).M1.0.001			SZT2(ENSG00000198198)	SBP																																					0.000436575	452385	0.371089	0.877141	0.178985	0.172471
1		TACSTD2(ENSG00000184292).M1.0.001			TACSTD2(ENSG00000184292)	SBP																																					5.08e-05	452385	-2.63585	2.56927	1.0525	0.515798
1		TADA1(ENSG00000152382).M1.0.001			TADA1(ENSG00000152382)	SBP																																					8.4e-05	452385	1.9664	1.99891	0.967737	0.487789
1		TAF13(ENSG00000197780).M1.0.001			TAF13(ENSG00000197780)	SBP																																					3.09e-05	452385	-4.04138	3.29347	1.50575	0.657994
1		TAF1A(ENSG00000143498).M1.0.001			TAF1A(ENSG00000143498)	SBP																																					0.000124894	452385	0.531492	1.63943	0.105102	0.127383
1		TAF5L(ENSG00000135801).M1.0.001			TAF5L(ENSG00000135801)	SBP																																					3.65e-05	452385	3.97361	3.03336	1.71601	0.720773
1		TAGLN2(ENSG00000158710).M1.0.001			TAGLN2(ENSG00000158710)	SBP																																					5.64e-05	452385	-1.55126	2.44007	0.404174	0.279889
1		TARBP1(ENSG00000059588).M1.0.001			TARBP1(ENSG00000059588)	SBP																																					0.00054489	452385	-0.765076	0.783637	0.95319	0.482925
1		TARDBP(ENSG00000120948).M1.0.001			TARDBP(ENSG00000120948)	SBP																																					4.86e-05	452385	-2.14431	2.62698	0.666285	0.382633
1		TARS2(ENSG00000143374).M1.0.001			TARS2(ENSG00000143374)	SBP																																					0.000208893	452385	-1.1421	1.26772	0.811634	0.43458
1		TAS1R1(ENSG00000173662).M1.0.001			TAS1R1(ENSG00000173662)	SBP																																					0.000709573	452385	0.0075718	0.688753	0.000120857	0.00382616
1		TAS1R2(ENSG00000179002).M1.0.001			TAS1R2(ENSG00000179002)	SBP																																					0.000324944	452385	-0.551702	1.01657	0.294536	0.231119
1		TAS1R3(ENSG00000169962).M1.0.001			TAS1R3(ENSG00000169962)	SBP																																					0.000230998	452385	2.04105	1.20791	2.85524	1.04059
1		TATDN3(ENSG00000203705).M1.0.001			TATDN3(ENSG00000203705)	SBP																																					0.000137051	452385	-0.080718	1.56511	0.00265982	0.0182409
1		TBCE(ENSG00000116957).M1.0.001			TBCE(ENSG00000116957)	SBP																																					0.000185683	452385	-1.22536	1.34466	0.83043	0.441114
1		TBX15(ENSG00000092607).M1.0.001			TBX15(ENSG00000092607)	SBP																																					2.65e-05	452385	-1.02536	3.55693	0.0831002	0.111742
1		TBX19(ENSG00000143178).M1.0.001			TBX19(ENSG00000143178)	SBP																																					0.000158051	452385	1.03315	1.45737	0.502554	0.320227
1		TCEA3(ENSG00000204219).M1.0.001			TCEA3(ENSG00000204219)	SBP																																					0.000128209	452385	1.87075	1.61826	1.3364	0.606127
1		TCEANC2(ENSG00000116205).M1.0.001			TCEANC2(ENSG00000116205)	SBP																																					5.31e-05	452385	-1.26987	2.51532	0.254878	0.212071
1		TCEB3(ENSG00000011007).M1.0.001			TCEB3(ENSG00000011007)	SBP																																					0.000203367	452385	0.533671	1.28484	0.172525	0.168849
1		TCHH(ENSG00000159450).M1.0.001			TCHH(ENSG00000159450)	SBP																																					0.00126773	452385	0.121542	0.514716	0.0557593	0.0897339
1		TCHHL1(ENSG00000182898).M1.0.001			TCHHL1(ENSG00000182898)	SBP																																					0.000901887	452385	-0.431957	0.613686	0.495439	0.317394
1		TCTEX1D1(ENSG00000152760).M1.0.001			TCTEX1D1(ENSG00000152760)	SBP																																					0.000119367	452385	-2.27741	1.6769	1.84446	0.758381
1		TCTEX1D4(ENSG00000188396).M1.0.001			TCTEX1D4(ENSG00000188396)	SBP																																					0.000280734	452385	-1.45805	1.09372	1.77719	0.738749
1		TDRD10(ENSG00000163239).M1.0.001			TDRD10(ENSG00000163239)	SBP																																					0.000355892	452385	1.32118	0.971386	1.84987	0.759954
1		TDRD5(ENSG00000162782).M1.0.001			TDRD5(ENSG00000162782)	SBP																																					6.08e-05	452385	-1.65897	2.34969	0.498492	0.318611
1		TDRKH(ENSG00000182134).M1.0.001			TDRKH(ENSG00000182134)	SBP																																					0.000179051	452385	-0.158547	1.36939	0.0134048	0.0419966
1		TEDDM1(ENSG00000203730).M1.0.001			TEDDM1(ENSG00000203730)	SBP																																					4.53e-05	452385	1.394	2.7217	0.262327	0.215721
1		TEKT2(ENSG00000092850).M1.0.001			TEKT2(ENSG00000092850)	SBP																																					0.00015363	452385	-1.55415	1.47834	1.10519	0.53294
1		TESK2(ENSG00000070759).M1.0.001			TESK2(ENSG00000070759)	SBP																																					0.000237629	452385	1.30046	1.18863	1.19702	0.562381
1		TEX35(ENSG00000240021).M1.0.001			TEX35(ENSG00000240021)	SBP																																					0.000118262	452385	0.250794	1.68473	0.0221603	0.0546981
1		TEX38(ENSG00000186118).M1.0.001			TEX38(ENSG00000186118)	SBP																																					0.000198946	452385	0.273338	1.29901	0.0442768	0.079178
1		TFAP2E(ENSG00000116819).M1.0.001			TFAP2E(ENSG00000116819)	SBP																																					0.000163577	452385	-1.19481	1.43254	0.695643	0.393348
1		TFB2M(ENSG00000162851).M1.0.001			TFB2M(ENSG00000162851)	SBP																																					0.000161367	452385	-1.4365	1.44232	0.991948	0.495846
1		TGFBR3(ENSG00000069702).M1.0.001			TGFBR3(ENSG00000069702)	SBP																																					7.07e-05	452385	-1.46968	2.17821	0.455243	0.301155
1		THAP3(ENSG00000041988).M1.0.001			THAP3(ENSG00000041988)	SBP																																					7.74e-05	452385	0.94754	2.08297	0.206933	0.187634
1		THBS3(ENSG00000169231).M1.0.001			THBS3(ENSG00000169231)	SBP																																					0.000473048	452385	-0.234961	0.842652	0.0777488	0.107699
1		THEM4(ENSG00000159445).M1.0.001			THEM4(ENSG00000159445)	SBP																																					6.19e-05	452385	-3.54808	2.32868	2.3215	0.894159
1		THEM5(ENSG00000196407).M1.0.001			THEM5(ENSG00000196407)	SBP																																					0.000208893	452385	1.4266	1.26558	1.27065	0.585619
1		THEMIS2(ENSG00000130775).M1.0.001			THEMIS2(ENSG00000130775)	SBP																																					0.000191209	452385	-1.52893	1.31744	1.34684	0.609362
1		TIE1(ENSG00000066056).M1.0.001			TIE1(ENSG00000066056)	SBP																																					0.000234314	452385	2.23022	1.19703	3.47127	1.20451
1		TIMM17A(ENSG00000134375).M1.0.001			TIMM17A(ENSG00000134375)	SBP																																					4.31e-05	452385	4.45718	2.7903	2.55163	0.957896
1		TINAGL1(ENSG00000142910).M1.0.001			TINAGL1(ENSG00000142910)	SBP																																					6.96e-05	452385	0.161967	2.19545	0.00544256	0.0263225
1		TLR5(ENSG00000187554).M1.0.001			TLR5(ENSG00000187554)	SBP																																					0.000333786	452385	-0.82142	1.00044	0.674139	0.385512
1		TM2D1(ENSG00000162604).M1.0.001			TM2D1(ENSG00000162604)	SBP																																					9.84e-05	452385	0.134855	1.84741	0.00532851	0.0260372
1		TMCC2(ENSG00000133069).M1.0.001			TMCC2(ENSG00000133069)	SBP																																					8.95e-05	452385	-0.779673	1.93625	0.162144	0.162923
1		TMCO1(ENSG00000143183).M1.0.001			TMCO1(ENSG00000143183)	SBP																																					0.000473048	452385	-0.530052	0.842659	0.39567	0.27627
1		TMCO2(ENSG00000188800).M1.0.001			TMCO2(ENSG00000188800)	SBP																																					6.19e-05	452385	1.78177	2.32865	0.585454	0.352439
1		TMCO4(ENSG00000162542).M1.0.001			TMCO4(ENSG00000162542)	SBP																																					0.00131415	452385	-0.467271	0.506028	0.852686	0.448802
1		TMED5(ENSG00000117500).M1.0.001			TMED5(ENSG00000117500)	SBP																																					0.000180156	452385	0.151144	1.36504	0.01226	0.0400839
1		TMEM125(ENSG00000179178).M1.0.001			TMEM125(ENSG00000179178)	SBP																																					0.000176841	452385	1.51808	1.37801	1.21363	0.567648
1		TMEM167B(ENSG00000215717).M1.0.001			TMEM167B(ENSG00000215717)	SBP																																					1.22e-05	452385	8.40639	5.25377	2.56022	0.960255
1		TMEM183A(ENSG00000163444).M1.0.001			TMEM183A(ENSG00000163444)	SBP																																					6.85e-05	452385	0.275523	2.21311	0.0154993	0.0453125
1		TMEM201(ENSG00000188807).M1.0.001			TMEM201(ENSG00000188807)	SBP																																					8.07e-05	452385	3.43173	2.03974	2.8306	1.03393
1		TMEM206(ENSG00000065600).M1.0.001			TMEM206(ENSG00000065600)	SBP																																					0.000282945	452385	-0.895354	1.08943	0.675449	0.385991
1		TMEM222(ENSG00000186501).M1.0.001			TMEM222(ENSG00000186501)	SBP																																					3.21e-05	452385	-5.60951	3.23577	3.00535	1.08097
1		TMEM234(ENSG00000160055).M1.0.001			TMEM234(ENSG00000160055)	SBP																																					0.000652099	452385	-0.539389	0.717885	0.564538	0.344441
1		TMEM240(ENSG00000205090).M1.0.001			TMEM240(ENSG00000205090)	SBP																																					1.55e-05	452385	-7.88833	4.65716	2.86898	1.0443
1		TMEM35B(ENSG00000243749).M1.0.001			TMEM35B(ENSG00000243749)	SBP																																					7.18e-05	452385	4.81548	2.16144	4.96356	1.58692
1		TMEM39B(ENSG00000121775).M1.0.001			TMEM39B(ENSG00000121775)	SBP																																					3.76e-05	452385	5.39653	2.98841	3.26097	1.14907
1		TMEM50A(ENSG00000183726).M1.0.001			TMEM50A(ENSG00000183726)	SBP																																					1.99e-05	452385	3.2041	4.10708	0.608621	0.361204
1		TMEM51(ENSG00000171729).M1.0.001			TMEM51(ENSG00000171729)	SBP																																					2.1e-05	452385	-1.1709	3.99759	0.085791	0.113736
1		TMEM52(ENSG00000178821).M1.0.001			TMEM52(ENSG00000178821)	SBP																																					0.000155841	452385	-2.13857	1.46772	2.12305	0.838341
1		TMEM53(ENSG00000126106).M1.0.001			TMEM53(ENSG00000126106)	SBP																																					4.75e-05	452385	-0.17753	2.65752	0.00446261	0.0237699
1		TMEM54(ENSG00000121900).M1.0.001			TMEM54(ENSG00000121900)	SBP																																					0.0006101	452385	0.378007	0.742304	0.259321	0.214252
1		TMEM56-RWDD3(ENSG00000271092).M1.0.001			TMEM56-RWDD3(ENSG00000271092)	SBP																																					0.00010942	452385	2.08761	1.75143	1.42073	0.632117
1		TMEM56(ENSG00000152078).M1.0.001			TMEM56(ENSG00000152078)	SBP																																					2.32e-05	452385	2.87493	3.80248	0.571636	0.347165
1		TMEM59(ENSG00000116209).M1.0.001			TMEM59(ENSG00000116209)	SBP																																					0.000158051	452385	-1.14133	1.45736	0.613322	0.362971
1		TMEM61(ENSG00000143001).M1.0.001			TMEM61(ENSG00000143001)	SBP																																					7.29e-05	452385	-1.85695	2.14892	0.746719	0.411709
1		TMEM63A(ENSG00000196187).M1.0.001			TMEM63A(ENSG00000196187)	SBP																																					0.000531627	452385	-0.419506	0.794972	0.278466	0.223511
1		TMEM69(ENSG00000159596).M1.0.001			TMEM69(ENSG00000159596)	SBP																																					4.2e-05	452385	3.13078	2.75533	1.29109	0.592019
1		TMEM79(ENSG00000163472).M1.0.001			TMEM79(ENSG00000163472)	SBP																																					0.00021663	452385	-1.70668	1.24512	1.87881	0.768354
1		TMEM81(ENSG00000174529).M1.0.001			TMEM81(ENSG00000174529)	SBP																																					0.000158051	452385	-1.55387	1.45737	1.13682	0.543139
1		TMEM82(ENSG00000162460).M1.0.001			TMEM82(ENSG00000162460)	SBP																																					0.000138157	452385	0.827137	1.55874	0.281582	0.224997
1		TMEM88B(ENSG00000205116).M1.0.001			TMEM88B(ENSG00000205116)	SBP																																					3.32e-05	452385	-2.45904	3.18141	0.597435	0.356984
1		TMEM9(ENSG00000116857).M1.0.001			TMEM9(ENSG00000116857)	SBP																																					4.53e-05	452385	-1.05775	2.72138	0.151073	0.156448
1		TMIGD3(ENSG00000121933).M1.0.001			TMIGD3(ENSG00000121933)	SBP																																					0.000177946	452385	0.441976	1.37442	0.103409	0.126228
1		TMOD4(ENSG00000163157).M1.0.001			TMOD4(ENSG00000163157)	SBP																																					9.95e-05	452385	0.132164	1.83691	0.00517672	0.0256531
1		TNFRSF14(ENSG00000157873).M1.0.001			TNFRSF14(ENSG00000157873)	SBP																																					0.000270787	452385	1.57183	1.11655	1.98178	0.798048
1		TNFRSF18(ENSG00000186891).M1.0.001			TNFRSF18(ENSG00000186891)	SBP																																					0.000580258	452385	1.56626	0.761381	4.23178	1.4015
1		TNFRSF1B(ENSG00000028137).M1.0.001			TNFRSF1B(ENSG00000028137)	SBP																																					1.55e-05	452385	-1.51026	4.65723	0.105159	0.127422
1		TNFRSF25(ENSG00000215788).M1.0.001			TNFRSF25(ENSG00000215788)	SBP																																					0.000124894	452385	-0.600425	1.6425	0.133632	0.145879
1		TNFRSF4(ENSG00000186827).M1.0.001			TNFRSF4(ENSG00000186827)	SBP																																					6.85e-05	452385	3.14292	2.21309	2.01683	0.808091
1		TNFRSF8(ENSG00000120949).M1.0.001			TNFRSF8(ENSG00000120949)	SBP																																					3.43e-05	452385	1.30683	3.12965	0.174359	0.169882
1		TNFRSF9(ENSG00000049249).M1.0.001			TNFRSF9(ENSG00000049249)	SBP																																					9.39e-05	452385	2.86041	1.89028	2.28983	0.885307
1		TNFSF4(ENSG00000117586).M1.0.001			TNFSF4(ENSG00000117586)	SBP																																					7.74e-06	452385	4.87676	6.58589	0.548319	0.338182
1		TNN(ENSG00000120332).M1.0.001			TNN(ENSG00000120332)	SBP																																					0.000967097	452385	-0.369539	0.590115	0.392146	0.274763
1		TNNI1(ENSG00000159173).M1.0.001			TNNI1(ENSG00000159173)	SBP																																					3.32e-05	452385	3.66401	3.18155	1.32628	0.602985
1		TNNI3K(ENSG00000116783).M1.0.001			TNNI3K(ENSG00000116783)	SBP																																					0.00198946	452385	0.132287	0.411112	0.103542	0.126319
1		TNNT2(ENSG00000118194).M1.0.001			TNNT2(ENSG00000118194)	SBP																																					9.62e-05	452385	0.686777	1.86834	0.13512	0.1468
1		TNR(ENSG00000116147).M1.0.001			TNR(ENSG00000116147)	SBP																																					6.19e-05	452385	4.11269	2.32858	3.11937	1.11145
1		TOE1(ENSG00000132773).M1.0.001			TOE1(ENSG00000132773)	SBP																																					0.000256419	452385	-0.0669371	1.14431	0.00342171	0.0207458
1		TOMM20(ENSG00000173726).M1.0.001			TOMM20(ENSG00000173726)	SBP																																					1.99e-05	452385	5.61975	4.10709	1.87226	0.766453
1		TOMM40L(ENSG00000158882).M1.0.001			TOMM40L(ENSG00000158882)	SBP																																					1.44e-05	452385	-1.01931	4.83281	0.0444849	0.079379
1		TOR1AIP1(ENSG00000143337).M1.0.001			TOR1AIP1(ENSG00000143337)	SBP																																					0.000128209	452385	-0.176753	1.61805	0.011933	0.0395228
1		TOR1AIP2(ENSG00000169905).M1.0.001			TOR1AIP2(ENSG00000169905)	SBP																																					9.95e-05	452385	2.99305	1.83691	2.65492	0.986194
1		TOR3A(ENSG00000186283).M1.0.001			TOR3A(ENSG00000186283)	SBP																																					0.000330471	452385	-1.30877	1.00837	1.68458	0.711489
1		TP53BP2(ENSG00000143514).M1.0.001			TP53BP2(ENSG00000143514)	SBP																																					0.000150314	452385	1.0655	1.49437	0.508382	0.322539
1		TP73(ENSG00000078900).M1.0.001			TP73(ENSG00000078900)	SBP																																					6.74e-05	452385	-0.0894947	2.2312	0.00160886	0.0141224
1		TPM3(ENSG00000143549).M1.0.001			TPM3(ENSG00000143549)	SBP																																					4.53e-05	452385	-1.05329	2.72137	0.149803	0.155695
1		TPR(ENSG00000047410).M1.0.001			TPR(ENSG00000047410)	SBP																																					6.3e-05	452385	-0.470514	2.30817	0.0415537	0.076511
1		TPRG1L(ENSG00000158109).M1.0.001			TPRG1L(ENSG00000158109)	SBP																																					0.000123788	452385	0.214084	1.64675	0.0169011	0.0474191
1		TRAF3IP3(ENSG00000009790).M1.0.001			TRAF3IP3(ENSG00000009790)	SBP																																					0.000192314	452385	-0.771588	1.32124	0.341043	0.252411
1		TRAF5(ENSG00000082512).M1.0.001			TRAF5(ENSG00000082512)	SBP																																					0.000235419	452385	0.0502744	1.18866	0.00178886	0.0149044
1		TRAPPC3(ENSG00000054116).M1.0.001			TRAPPC3(ENSG00000054116)	SBP																																					7.18e-05	452385	-2.0055	2.16238	0.860166	0.451374
1		TRIM11(ENSG00000154370).M1.0.001			TRIM11(ENSG00000154370)	SBP																																					2.98e-05	452385	-0.696935	3.35346	0.0431914	0.0781236
1		TRIM17(ENSG00000162931).M1.0.001			TRIM17(ENSG00000162931)	SBP																																					0.000865413	452385	0.125816	0.628005	0.0401372	0.0750942
1		TRIM45(ENSG00000134253).M1.0.001			TRIM45(ENSG00000134253)	SBP																																					0.000133736	452385	-0.0481754	1.58461	0.000924286	0.010663
1		TRIM46(ENSG00000163462).M1.0.001			TRIM46(ENSG00000163462)	SBP																																					0.000120473	452385	3.409	1.66935	4.17023	1.38573
1		TRIM58(ENSG00000162722).M1.0.001			TRIM58(ENSG00000162722)	SBP																																					0.00013263	452385	-1.29647	1.59129	0.66379	0.381716
1		TRIM62(ENSG00000116525).M1.0.001			TRIM62(ENSG00000116525)	SBP																																					0.000116052	452385	0.865559	1.70069	0.259025	0.214108
1		TRIM63(ENSG00000158022).M1.0.001			TRIM63(ENSG00000158022)	SBP																																					0.000227682	452385	-0.99446	1.21435	0.670633	0.384228
1		TRIM67(ENSG00000119283).M1.0.001			TRIM67(ENSG00000119283)	SBP																																					6.19e-05	452385	3.56332	2.32872	2.3414	0.899712
1		TRIT1(ENSG00000043514).M1.0.001			TRIT1(ENSG00000043514)	SBP																																					0.000650994	452385	-0.787838	0.718475	1.20241	0.56409
1		TRMT13(ENSG00000122435).M1.0.001			TRMT13(ENSG00000122435)	SBP																																					0.000433259	452385	-1.16368	0.880605	1.74624	0.729671
1		TRMT1L(ENSG00000121486).M1.0.001			TRMT1L(ENSG00000121486)	SBP																																					4.31e-05	452385	5.25293	2.79093	3.54247	1.22318
1		TRNAU1AP(ENSG00000180098).M1.0.001			TRNAU1AP(ENSG00000180098)	SBP																																					5.08e-05	452385	-2.79015	2.56926	1.17934	0.556754
1		TRNP1(ENSG00000253368).M1.0.001			TRNP1(ENSG00000253368)	SBP																																					1.55e-05	452385	4.72143	4.65703	1.02785	0.507708
1		TROVE2(ENSG00000116747).M1.0.001			TROVE2(ENSG00000116747)	SBP																																					4.53e-05	452385	0.967955	2.72155	0.126496	0.141407
1		TSHB(ENSG00000134200).M1.0.001			TSHB(ENSG00000134200)	SBP																																					0.00050068	452385	-0.240579	0.817312	0.0866441	0.114363
1		TSNAX(ENSG00000116918).M1.0.001			TSNAX(ENSG00000116918)	SBP																																					2.98e-05	452385	4.00641	3.35344	1.42734	0.634141
1		TSPAN1(ENSG00000117472).M1.0.001			TSPAN1(ENSG00000117472)	SBP																																					0.000376891	452385	-0.223317	0.943511	0.0560207	0.089963
1		TSPAN2(ENSG00000134198).M1.0.001			TSPAN2(ENSG00000134198)	SBP																																					4.64e-05	452385	0.759292	2.62712	0.0835329	0.112065
1		TSSK3(ENSG00000162526).M1.0.001			TSSK3(ENSG00000162526)	SBP																																					0.000152525	452385	2.93959	1.48361	3.92583	1.32285
1		TSTD1(ENSG00000215845).M1.0.001			TSTD1(ENSG00000215845)	SBP																																					2.87e-05	452385	-4.92792	3.41808	2.07856	0.825705
1		TTC13(ENSG00000143643).M1.0.001			TTC13(ENSG00000143643)	SBP																																					0.000149209	452385	-0.127944	1.49991	0.0072763	0.0305739
1		TTC22(ENSG00000006555).M1.0.001			TTC22(ENSG00000006555)	SBP																																					0.000225472	452385	-0.783618	1.2216	0.411484	0.282981
1		TTC24(ENSG00000187862).M1.0.001			TTC24(ENSG00000187862)	SBP																																					0.000244261	452385	-0.928706	1.17252	0.627363	0.368227
1		TTC34(ENSG00000215912).M1.0.001			TTC34(ENSG00000215912)	SBP																																					0.000229893	452385	0.880079	1.20894	0.529945	0.331027
1		TTC39A(ENSG00000085831).M1.0.001			TTC39A(ENSG00000085831)	SBP																																					0.000222156	452385	-0.917948	1.22344	0.562956	0.343833
1		TTC4(ENSG00000243725).M1.0.001			TTC4(ENSG00000243725)	SBP																																					8.51e-05	452385	2.35999	1.98644	1.41146	0.629276
1		TTF2(ENSG00000116830).M1.0.001			TTF2(ENSG00000116830)	SBP																																					0.000487417	452385	0.148622	0.83016	0.032051	0.0665554
1		TTLL10(ENSG00000162571).M1.0.001			TTLL10(ENSG00000162571)	SBP																																					0.000561469	452385	-0.0755463	0.773819	0.00953119	0.0351618
1		TTLL7(ENSG00000137941).M1.0.001			TTLL7(ENSG00000137941)	SBP																																					8.62e-05	452385	-3.65678	1.97378	3.43241	1.1943
1		TUFT1(ENSG00000143367).M1.0.001			TUFT1(ENSG00000143367)	SBP																																					0.000243156	452385	0.565378	1.17513	0.231475	0.200361
1		TXLNA(ENSG00000084652).M1.0.001			TXLNA(ENSG00000084652)	SBP																																					1.99e-05	452385	-3.55631	4.10712	0.749764	0.412793
1		TXNDC12(ENSG00000117862).M1.0.001			TXNDC12(ENSG00000117862)	SBP																																					0.000193419	452385	1.70453	1.31745	1.67396	0.708344
1		TXNIP(ENSG00000265972).M1.0.001			TXNIP(ENSG00000265972)	SBP																																					9.95e-05	452385	2.43654	1.81683	1.79853	0.744993
1		TYW3(ENSG00000162623).M1.0.001			TYW3(ENSG00000162623)	SBP																																					9.84e-05	452385	1.42118	1.84719	0.59194	0.354902
1		UAP1(ENSG00000117143).M1.0.001			UAP1(ENSG00000117143)	SBP																																					4.09e-05	452385	-1.5428	2.8648	0.290021	0.228996
1		UBE2Q1(ENSG00000160714).M1.0.001			UBE2Q1(ENSG00000160714)	SBP																																					5.53e-06	452385	7.18634	7.7925	0.850476	0.448041
1		UBE2T(ENSG00000077152).M1.0.001			UBE2T(ENSG00000077152)	SBP																																					5.86e-05	452385	2.82777	2.39378	1.39547	0.624367
1		UBE2U(ENSG00000177414).M1.0.001			UBE2U(ENSG00000177414)	SBP																																					0.000332681	452385	-1.76759	1.01126	3.05516	1.09431
1		UBE4B(ENSG00000130939).M1.0.001			UBE4B(ENSG00000130939)	SBP																																					4.97e-05	452385	0.290573	2.59766	0.0125126	0.0405128
1		UBIAD1(ENSG00000120942).M1.0.001			UBIAD1(ENSG00000120942)	SBP																																					2.65e-05	452385	4.90031	3.55698	1.89795	0.773896
1		UBL4B(ENSG00000186150).M1.0.001			UBL4B(ENSG00000186150)	SBP																																					2.54e-05	452385	-1.94911	3.63381	0.287706	0.227903
1		UBQLN4(ENSG00000160803).M1.0.001			UBQLN4(ENSG00000160803)	SBP																																					1.99e-05	452385	0.328501	4.10707	0.00639749	0.0286083
1		UBR4(ENSG00000127481).M1.0.001			UBR4(ENSG00000127481)	SBP																																					0.000135946	452385	-3.76662	1.57134	5.74597	1.78182
1		UBXN10(ENSG00000162543).M1.0.001			UBXN10(ENSG00000162543)	SBP																																					0.000160262	452385	-1.24007	1.44742	0.73401	0.407172
1		UBXN11(ENSG00000158062).M1.0.001			UBXN11(ENSG00000158062)	SBP																																					0.000529416	452385	-0.822599	0.796603	1.06633	0.520316
1		UCHL5(ENSG00000116750).M1.0.001			UCHL5(ENSG00000116750)	SBP																																					9.28e-05	452385	1.00488	1.90143	0.279296	0.223907
1		UCK2(ENSG00000143179).M1.0.001			UCK2(ENSG00000143179)	SBP																																					6.63e-06	452385	6.84573	7.11377	0.926062	0.473805
1		UFC1(ENSG00000143222).M1.0.001			UFC1(ENSG00000143222)	SBP																																					5.19e-05	452385	-1.54202	2.54178	0.368046	0.264344
1		UHMK1(ENSG00000152332).M1.0.001			UHMK1(ENSG00000152332)	SBP																																					5.08e-05	452385	-0.228329	2.56925	0.00789788	0.0318977
1		UQCRHL(ENSG00000233954).M1.0.001			UQCRHL(ENSG00000233954)	SBP																																					1.44e-05	452385	-3.24767	4.83278	0.451597	0.299662
1		URB2(ENSG00000135763).M1.0.001			URB2(ENSG00000135763)	SBP																																					0.000447628	452385	0.184276	0.86627	0.0452512	0.0801154
1		UROD(ENSG00000126088).M1.0.001			UROD(ENSG00000126088)	SBP																																					7.07e-05	452385	-1.22343	2.17836	0.315426	0.240809
1		USF1(ENSG00000158773).M1.0.001			USF1(ENSG00000158773)	SBP																																					2.76e-05	452385	-4.26643	3.485	1.49873	0.655869
1		USH2A(ENSG00000042781).M1.0.001			USH2A(ENSG00000042781)	SBP																																					0.00168883	452385	-0.630072	0.446238	1.99364	0.80145
1		USP21(ENSG00000143258).M1.0.001			USP21(ENSG00000143258)	SBP																																					6.41e-05	452385	0.613485	2.2881	0.0718882	0.103139
1		USP24(ENSG00000162402).M1.0.001			USP24(ENSG00000162402)	SBP																																					7.41e-05	452385	-2.19407	2.12892	1.06214	0.51895
1		USP33(ENSG00000077254).M1.0.001			USP33(ENSG00000077254)	SBP																																					5.97e-05	452385	2.14331	2.37156	0.81677	0.436369
1		USP48(ENSG00000090686).M1.0.001			USP48(ENSG00000090686)	SBP																																					8.4e-05	452385	-0.743463	1.99893	0.138332	0.148775
1		UTP11(ENSG00000183520).M1.0.001			UTP11(ENSG00000183520)	SBP																																					0.000266366	452385	-0.298781	1.12273	0.07082	0.102292
1		UTS2(ENSG00000049247).M1.0.001			UTS2(ENSG00000049247)	SBP																																					9.17e-05	452385	0.151904	1.91281	0.00630656	0.0283979
1		VAMP3(ENSG00000049245).M1.0.001			VAMP3(ENSG00000049245)	SBP																																					3.32e-05	452385	-1.60505	3.18138	0.254535	0.211902
1		VAMP4(ENSG00000117533).M1.0.001			VAMP4(ENSG00000117533)	SBP																																					4.2e-05	452385	-5.2669	2.82676	3.47161	1.2046
1		VANGL1(ENSG00000173218).M1.0.001			VANGL1(ENSG00000173218)	SBP																																					2.54e-05	452385	-7.92816	3.63337	4.76131	1.53601
1		VANGL2(ENSG00000162738).M1.0.001			VANGL2(ENSG00000162738)	SBP																																					1.66e-05	452385	-1.76347	4.49904	0.153637	0.157963
1		VASH2(ENSG00000143494).M1.0.001			VASH2(ENSG00000143494)	SBP																																					6.08e-05	452385	-0.500177	2.34968	0.0453138	0.0801753
1		VAV3(ENSG00000134215).M1.0.001			VAV3(ENSG00000134215)	SBP																																					0.00026084	452385	-0.795794	1.13458	0.491964	0.316006
1		VCAM1(ENSG00000162692).M1.0.001			VCAM1(ENSG00000162692)	SBP																																					5.19e-05	452385	-0.504554	2.54178	0.0394039	0.0743524
1		VHLL(ENSG00000189030).M1.0.001			VHLL(ENSG00000189030)	SBP																																					6.96e-05	452385	-4.09259	2.19546	3.47492	1.20547
1		VPS13D(ENSG00000048707).M1.0.001			VPS13D(ENSG00000048707)	SBP																																					0.000292892	452385	1.00236	1.07069	0.876435	0.456951
1		VPS45(ENSG00000136631).M1.0.001			VPS45(ENSG00000136631)	SBP																																					0.000213314	452385	1.13745	1.25452	0.822076	0.438214
1		VPS72(ENSG00000163159).M1.0.001			VPS72(ENSG00000163159)	SBP																																					0.000104999	452385	-0.267948	1.788	0.0224579	0.0550855
1		VSIG8(ENSG00000243284).M1.0.001			VSIG8(ENSG00000243284)	SBP																																					5.53e-05	452385	-2.14094	2.46435	0.754754	0.414567
1		VTCN1(ENSG00000134258).M1.0.001			VTCN1(ENSG00000134258)	SBP																																					0.000111631	452385	-0.682832	1.73459	0.154966	0.158744
1		VWA1(ENSG00000179403).M1.0.001			VWA1(ENSG00000179403)	SBP																																					0.000144788	452385	-1.49023	1.52334	0.956997	0.484199
1		VWA5B1(ENSG00000158816).M1.0.001			VWA5B1(ENSG00000158816)	SBP																																					0.000700731	452385	0.667766	0.696983	0.91792	0.471055
1		WARS2(ENSG00000116874).M1.0.001			WARS2(ENSG00000116874)	SBP																																					0.000152525	452385	2.65651	1.48353	3.20648	1.13462
1		WDR3(ENSG00000065183).M1.0.001			WDR3(ENSG00000065183)	SBP																																					0.000508417	452385	0.108878	0.811088	0.0180195	0.0490438
1		WDR47(ENSG00000085433).M1.0.001			WDR47(ENSG00000085433)	SBP																																					6.19e-05	452385	-1.86952	2.32864	0.64455	0.374618
1		WDR63(ENSG00000162643).M1.0.001			WDR63(ENSG00000162643)	SBP																																					0.000340418	452385	-1.4693	0.993281	2.18816	0.85675
1		WDR64(ENSG00000162843).M1.0.001			WDR64(ENSG00000162843)	SBP																																					0.00147109	452385	-1.0065	0.477962	4.43442	1.4532
1		WDR77(ENSG00000116455).M1.0.001			WDR77(ENSG00000116455)	SBP																																					4.64e-05	452385	0.187396	2.68885	0.00485721	0.0248268
1		WDR78(ENSG00000152763).M1.0.001			WDR78(ENSG00000152763)	SBP																																					0.0011351	452385	0.166806	0.544073	0.0939963	0.119668
1		WDTC1(ENSG00000142784).M1.0.001			WDTC1(ENSG00000142784)	SBP																																					2.1e-05	452385	-0.868575	3.99752	0.04721	0.0819743
1		WLS(ENSG00000116729).M1.0.001			WLS(ENSG00000116729)	SBP																																					0.000119367	452385	-2.22652	1.67688	1.76298	0.734586
1		WNT2B(ENSG00000134245).M1.0.001			WNT2B(ENSG00000134245)	SBP																																					5.97e-05	452385	-5.30087	2.37131	4.9971	1.59534
1		WNT3A(ENSG00000154342).M1.0.001			WNT3A(ENSG00000154342)	SBP																																					1.55e-05	452385	1.93984	4.65694	0.173512	0.169405
1		WRAP73(ENSG00000116213).M1.0.001			WRAP73(ENSG00000116213)	SBP																																					0.00015142	452385	0.609259	1.48893	0.167439	0.165962
1		XCL1(ENSG00000143184).M1.0.001			XCL1(ENSG00000143184)	SBP																																					0.000170209	452385	-0.294987	1.40443	0.0441166	0.0790231
1		XCL2(ENSG00000143185).M1.0.001			XCL2(ENSG00000143185)	SBP																																					2.43e-05	452385	-4.90629	3.71499	1.74418	0.729064
1		XKR8(ENSG00000158156).M1.0.001			XKR8(ENSG00000158156)	SBP																																					5.75e-05	452385	4.07088	2.41664	2.83763	1.03583
1		XPR1(ENSG00000143324).M1.0.001			XPR1(ENSG00000143324)	SBP																																					3.76e-05	452385	-8.52709	2.90417	8.62097	2.47845
1		YARS(ENSG00000134684).M1.0.001			YARS(ENSG00000134684)	SBP																																					0.000166893	452385	0.938705	1.41827	0.438065	0.294087
1		YIPF1(ENSG00000058799).M1.0.001			YIPF1(ENSG00000058799)	SBP																																					0.000138157	452385	-0.695217	1.55874	0.198926	0.183368
1		YOD1(ENSG00000180667).M1.0.001			YOD1(ENSG00000180667)	SBP																																					6.08e-05	452385	1.31251	2.34972	0.312016	0.239241
1		YRDC(ENSG00000196449).M1.0.001			YRDC(ENSG00000196449)	SBP																																					4.53e-05	452385	-2.75706	2.72172	1.02614	0.507148
1		YY1AP1(ENSG00000163374).M1.0.001			YY1AP1(ENSG00000163374)	SBP																																					0.000427733	452385	-0.0670951	0.883947	0.00576141	0.0271053
1		ZBED6(ENSG00000257315).M1.0.001			ZBED6(ENSG00000257315)	SBP																																					0.000101683	452385	0.180515	1.81682	0.00987186	0.0358089
1		ZBTB17(ENSG00000116809).M1.0.001			ZBTB17(ENSG00000116809)	SBP																																					0.000149209	452385	-1.62445	1.49993	1.17292	0.554705
1		ZBTB37(ENSG00000185278).M1.0.001			ZBTB37(ENSG00000185278)	SBP																																					3.43e-05	452385	-6.88896	3.12965	4.84525	1.55717
1		ZBTB40(ENSG00000184677).M1.0.001			ZBTB40(ENSG00000184677)	SBP																																					0.000428838	452385	-1.13816	0.884991	1.65399	0.702421
1		ZBTB41(ENSG00000177888).M1.0.001			ZBTB41(ENSG00000177888)	SBP																																					4.64e-05	452385	-0.343502	2.68878	0.0163211	0.0465575
1		ZBTB48(ENSG00000204859).M1.0.001			ZBTB48(ENSG00000204859)	SBP																																					4.86e-05	452385	-3.99607	2.62703	2.31385	0.892025
1		ZBTB7B(ENSG00000160685).M1.0.001			ZBTB7B(ENSG00000160685)	SBP																																					2.54e-05	452385	-5.45774	3.63353	2.25615	0.875872
1		ZBTB8A(ENSG00000160062).M1.0.001			ZBTB8A(ENSG00000160062)	SBP																																					5.97e-05	452385	0.00842802	2.37134	1.26e-05	0.00123331
1		ZBTB8B(ENSG00000273274).M1.0.001			ZBTB8B(ENSG00000273274)	SBP																																					9.62e-05	452385	1.7097	1.86855	0.837202	0.443458
1		ZBTB8OS(ENSG00000176261).M1.0.001			ZBTB8OS(ENSG00000176261)	SBP																																					2.65e-05	452385	-4.11266	3.55698	1.33684	0.606265
1		ZC3H11A(ENSG00000058673).M1.0.001			ZC3H11A(ENSG00000058673)	SBP																																					1.77e-05	452385	4.79991	4.35627	1.21405	0.567783
1		ZCCHC11(ENSG00000134744).M1.0.001			ZCCHC11(ENSG00000134744)	SBP																																					3.65e-05	452385	2.99531	3.03335	0.975076	0.490236
1		ZCCHC17(ENSG00000121766).M1.0.001			ZCCHC17(ENSG00000121766)	SBP																																					0.000176841	452385	1.62941	1.37956	1.39502	0.624228
1		ZDHHC18(ENSG00000204160).M1.0.001			ZDHHC18(ENSG00000204160)	SBP																																					7.63e-05	452385	2.93749	2.09783	1.96069	0.791991
1		ZFP69(ENSG00000187815).M1.0.001			ZFP69(ENSG00000187815)	SBP																																					0.000201156	452385	-1.29235	1.29225	1.00015	0.498564
1		ZFP69B(ENSG00000187801).M1.0.001			ZFP69B(ENSG00000187801)	SBP																																					0.000365839	452385	0.597107	0.958301	0.388239	0.273088
1		ZFYVE9(ENSG00000157077).M1.0.001			ZFYVE9(ENSG00000157077)	SBP																																					4.75e-05	452385	5.39845	2.65734	4.12709	1.37467
1		ZMPSTE24(ENSG00000084073).M1.0.001			ZMPSTE24(ENSG00000084073)	SBP																																					8.51e-05	452385	2.68101	1.986	1.82238	0.751954
1		ZMYM1(ENSG00000197056).M1.0.001			ZMYM1(ENSG00000197056)	SBP																																					8.62e-05	452385	-1.60485	1.97312	0.661551	0.380893
1		ZMYM4(ENSG00000146463).M1.0.001			ZMYM4(ENSG00000146463)	SBP																																					1.11e-05	452385	-5.30898	5.51015	0.928313	0.474564
1		ZMYM6(ENSG00000163867).M1.0.001			ZMYM6(ENSG00000163867)	SBP																																					0.000358102	452385	-0.165863	0.968394	0.0293356	0.0634831
1		ZMYND12(ENSG00000066185).M1.0.001			ZMYND12(ENSG00000066185)	SBP																																					0.000427733	452385	0.61408	0.883857	0.48271	0.312295
1		ZNF124(ENSG00000196418).M1.0.001			ZNF124(ENSG00000196418)	SBP																																					0.000232103	452385	0.513633	1.19785	0.183867	0.175177
1		ZNF326(ENSG00000162664).M1.0.001			ZNF326(ENSG00000162664)	SBP																																					9.39e-05	452385	2.85255	1.89014	2.27762	0.88189
1		ZNF436(ENSG00000125945).M1.0.001			ZNF436(ENSG00000125945)	SBP																																					3.32e-05	452385	-0.794224	3.18139	0.0623237	0.0953601
1		ZNF496(ENSG00000162714).M1.0.001			ZNF496(ENSG00000162714)	SBP																																					7.41e-05	452385	1.81789	2.12902	0.729085	0.405409
1		ZNF593(ENSG00000142684).M1.0.001			ZNF593(ENSG00000142684)	SBP																																					2.98e-05	452385	-0.590081	3.35366	0.0309589	0.0653338
1		ZNF644(ENSG00000122482).M1.0.001			ZNF644(ENSG00000122482)	SBP																																					4.86e-05	452385	-5.75075	2.62792	4.78877	1.54294
1		ZNF648(ENSG00000179930).M1.0.001			ZNF648(ENSG00000179930)	SBP																																					0.00120252	452385	0.559519	0.528076	1.12263	0.538573
1		ZNF669(ENSG00000188295).M1.0.001			ZNF669(ENSG00000188295)	SBP																																					0.000362523	452385	-1.31964	0.962473	1.87989	0.768667
1		ZNF670(ENSG00000277462).M1.0.001			ZNF670(ENSG00000277462)	SBP																																					0.000185683	452385	-0.537553	1.34491	0.159755	0.16154
1		ZNF672(ENSG00000171161).M1.0.001			ZNF672(ENSG00000171161)	SBP																																					0.000113841	452385	1.55082	1.71709	0.815705	0.435998
1		ZNF678(ENSG00000181450).M1.0.001			ZNF678(ENSG00000181450)	SBP																																					0.000191209	452385	-0.263891	1.32508	0.0396614	0.0746136
1		ZNF683(ENSG00000176083).M1.0.001			ZNF683(ENSG00000176083)	SBP																																					0.000244261	452385	-0.595115	1.17381	0.257041	0.213135
1		ZNF684(ENSG00000117010).M1.0.001			ZNF684(ENSG00000117010)	SBP																																					0.000202261	452385	-2.5483	1.28833	3.91244	1.31939
1		ZNF687(ENSG00000143373).M1.0.001			ZNF687(ENSG00000143373)	SBP																																					3.87e-05	452385	-0.706769	2.94541	0.0575788	0.0913196
1		ZNF692(ENSG00000171163).M1.0.001			ZNF692(ENSG00000171163)	SBP																																					0.000103894	452385	2.42047	1.79803	1.8122	0.748982
1		ZNF695(ENSG00000197472).M1.0.001			ZNF695(ENSG00000197472)	SBP																																					0.00126551	452385	-0.549276	0.515659	1.13463	0.542437
1		ZNF697(ENSG00000143067).M1.0.001			ZNF697(ENSG00000143067)	SBP																																					2.32e-05	452385	-1.198	3.80245	0.0992622	0.123368
1		ZNHIT6(ENSG00000117174).M1.0.001			ZNHIT6(ENSG00000117174)	SBP																																					7.96e-05	452385	2.73738	2.05367	1.77667	0.738599
1		ZP4(ENSG00000116996).M1.0.001			ZP4(ENSG00000116996)	SBP																																					0.000754888	452385	0.467357	0.667465	0.490275	0.31533
1		ZRANB2(ENSG00000132485).M1.0.001			ZRANB2(ENSG00000132485)	SBP																																					5.75e-05	452385	-1.73897	2.41653	0.517844	0.326276
1		ZSCAN20(ENSG00000121903).M1.0.001			ZSCAN20(ENSG00000121903)	SBP																																					8.84e-05	452385	3.82985	1.9483	3.86414	1.3069
1		ZSWIM5(ENSG00000162415).M1.0.001			ZSWIM5(ENSG00000162415)	SBP																																					8.95e-05	452385	3.78159	1.93623	3.81448	1.29404
1		ZYG11A(ENSG00000203995).M1.0.001			ZYG11A(ENSG00000203995)	SBP																																					0.00037026	452385	0.506864	0.95249	0.28318	0.225757
1		ZYG11B(ENSG00000162378).M1.0.001			ZYG11B(ENSG00000162378)	SBP																																					6.19e-05	452385	-1.48482	2.32859	0.406593	0.280914
1		ZZZ3(ENSG00000036549).M1.0.001			ZZZ3(ENSG00000036549)	SBP																																					4.31e-05	452385	2.72882	2.79029	0.956431	0.48401
20		AAR2(ENSG00000131043).M1.0.001			AAR2(ENSG00000131043)	SBP																																					8.51e-05	452385	1.60954	1.98063	0.660385	0.380464
20		ABHD12(ENSG00000100997).M1.0.001			ABHD12(ENSG00000100997)	SBP																																					0.000240945	452385	-1.18039	1.17705	1.00569	0.500397
20		ABHD16B(ENSG00000183260).M1.0.001			ABHD16B(ENSG00000183260)	SBP																																					0.000100578	452385	0.108761	1.82193	0.00356351	0.0211813
20		ACOT8(ENSG00000101473).M1.0.001			ACOT8(ENSG00000101473)	SBP																																					0.00116604	452385	-0.31919	0.537268	0.352953	0.25771
20		ACSS1(ENSG00000154930).M1.0.001			ACSS1(ENSG00000154930)	SBP																																					0.000113841	452385	-2.23616	1.71216	1.70576	0.717747
20		ACSS2(ENSG00000131069).M1.0.001			ACSS2(ENSG00000131069)	SBP																																					0.000112736	452385	-0.569249	1.72053	0.109466	0.130327
20		ACTL10(ENSG00000182584).M1.0.001			ACTL10(ENSG00000182584)	SBP																																					0.000122683	452385	-3.29571	1.64933	3.99284	1.34014
20		ACTR5(ENSG00000101442).M1.0.001			ACTR5(ENSG00000101442)	SBP																																					0.000187893	452385	-0.0457986	1.33281	0.00118078	0.0120711
20		ADA(ENSG00000196839).M1.0.001			ADA(ENSG00000196839)	SBP																																					0.000179051	452385	-0.598041	1.3654	0.191841	0.179543
20		ADAM33(ENSG00000149451).M1.0.001			ADAM33(ENSG00000149451)	SBP																																					0.000488522	452385	-0.190656	0.826933	0.0531568	0.0874281
20		ADIG(ENSG00000182035).M1.0.001			ADIG(ENSG00000182035)	SBP																																					2.76e-05	452385	-1.05224	3.47565	0.0916559	0.117998
20		ADNP(ENSG00000101126).M1.0.001			ADNP(ENSG00000101126)	SBP																																					8.84e-06	452385	11.208	6.14271	3.32919	1.16711
20		ADRA1D(ENSG00000171873).M1.0.001			ADRA1D(ENSG00000171873)	SBP																																					0.00010721	452385	-0.33057	1.76431	0.0351055	0.0698792
20		AHCY(ENSG00000101444).M1.0.001			AHCY(ENSG00000101444)	SBP																																					6.3e-05	452385	3.86752	2.30146	2.82395	1.03214
20		AL031664.1(ENSG00000283253).M1.0.001			AL031664	SBP																																					0.000324944	452385	0.756692	1.01661	0.554023	0.340389
20		AL109923.1(ENSG00000283472).M1.0.001			AL109923	SBP																																					3.21e-05	452385	2.30427	3.22639	0.510074	0.323209
20		ANGPT4(ENSG00000101280).M1.0.001			ANGPT4(ENSG00000101280)	SBP																																					9.51e-05	452385	1.09315	1.87382	0.340334	0.252094
20		ANKEF1(ENSG00000132623).M1.0.001			ANKEF1(ENSG00000132623)	SBP																																					0.000159156	452385	-0.510392	1.44862	0.124137	0.139907
20		ANKRD60(ENSG00000124227).M1.0.001			ANKRD60(ENSG00000124227)	SBP																																					0.000705152	452385	-0.390885	0.689783	0.321124	0.243415
20		AP5S1(ENSG00000125843).M1.0.001			AP5S1(ENSG00000125843)	SBP																																					0.000104999	452385	-0.172023	1.78277	0.0093107	0.0347372
20		APCDD1L(ENSG00000198768).M1.0.001			APCDD1L(ENSG00000198768)	SBP																																					0.000121578	452385	0.115914	1.65683	0.00489459	0.0249248
20		APMAP(ENSG00000101474).M1.0.001			APMAP(ENSG00000101474)	SBP																																					0.000101683	452385	-0.973214	1.81159	0.288601	0.228325
20		ARFGAP1(ENSG00000101199).M1.0.001			ARFGAP1(ENSG00000101199)	SBP																																					0.00010721	452385	-2.81507	1.7643	2.54586	0.956309
20		ARFGEF2(ENSG00000124198).M1.0.001			ARFGEF2(ENSG00000124198)	SBP																																					0.000139262	452385	0.76717	1.54804	0.245594	0.207472
20		ARFRP1(ENSG00000101246).M1.0.001			ARFRP1(ENSG00000101246)	SBP																																					9.95e-06	452385	-3.43477	5.79184	0.351692	0.257151
20		ARHGAP40(ENSG00000124143).M1.0.001			ARHGAP40(ENSG00000124143)	SBP																																					0.000169104	452385	-0.955367	1.405	0.462371	0.304065
20		ASIP(ENSG00000101440).M1.0.001			ASIP(ENSG00000101440)	SBP																																					4.42e-05	452385	1.50295	2.75032	0.298623	0.233032
20		ASXL1(ENSG00000171456).M1.0.001			ASXL1(ENSG00000171456)	SBP																																					0.000221051	452385	-2.22851	1.22901	3.28788	1.15619
20		ATP5E(ENSG00000124172).M1.0.001			ATP5E(ENSG00000124172)	SBP																																					2.87e-05	452385	-4.27743	3.40748	1.57579	0.679091
20		ATP9A(ENSG00000054793).M1.0.001			ATP9A(ENSG00000054793)	SBP																																					5.19e-05	452385	2.76527	2.53448	1.19041	0.560278
20		ATRN(ENSG00000088812).M1.0.001			ATRN(ENSG00000088812)	SBP																																					0.000317208	452385	-0.389022	1.02339	0.1445	0.152521
20		AURKA(ENSG00000087586).M1.0.001			AURKA(ENSG00000087586)	SBP																																					4.97e-05	452385	-0.204387	2.59013	0.00622678	0.0282121
20		AVP(ENSG00000101200).M1.0.001			AVP(ENSG00000101200)	SBP																																					7.74e-05	452385	-2.11232	2.07679	1.03451	0.509898
20		B4GALT5(ENSG00000158470).M1.0.001			B4GALT5(ENSG00000158470)	SBP																																					9.95e-06	452385	7.62637	5.79144	1.73405	0.726087
20		BANF2(ENSG00000125888).M1.0.001			BANF2(ENSG00000125888)	SBP																																					0.000203367	452385	1.52859	1.28119	1.42349	0.632963
20		BCAS1(ENSG00000064787).M1.0.001			BCAS1(ENSG00000064787)	SBP																																					0.000181262	452385	1.99661	1.35695	2.165	0.850213
20		BCAS4(ENSG00000124243).M1.0.001			BCAS4(ENSG00000124243)	SBP																																					0.000468627	452385	-0.0418249	0.844203	0.00245457	0.0175089
20		BFSP1(ENSG00000125864).M1.0.001			BFSP1(ENSG00000125864)	SBP																																					0.000100578	452385	0.25407	1.82171	0.0194515	0.0510592
20		BHLHE23(ENSG00000125533).M1.0.001			BHLHE23(ENSG00000125533)	SBP																																					6.19e-05	452385	3.84816	2.32209	2.74631	1.01109
20		BIRC7(ENSG00000101197).M1.0.001			BIRC7(ENSG00000101197)	SBP																																					5.31e-05	452385	2.2519	2.50807	0.806156	0.432669
20		BLCAP(ENSG00000166619).M1.0.001			BLCAP(ENSG00000166619)	SBP																																					6.63e-06	452385	-5.45069	7.09306	0.590522	0.354364
20		BMP7(ENSG00000101144).M1.0.001			BMP7(ENSG00000101144)	SBP																																					1.33e-05	452385	12.5436	5.01576	6.25421	1.90694
20		BPI(ENSG00000101425).M1.0.001			BPI(ENSG00000101425)	SBP																																					0.000257524	452385	-0.346137	1.13887	0.0923732	0.118512
20		BPIFA1(ENSG00000198183).M1.0.001			BPIFA1(ENSG00000198183)	SBP																																					6.74e-05	452385	1.01354	2.22492	0.207515	0.187941
20		BPIFA2(ENSG00000131050).M1.0.001			BPIFA2(ENSG00000131050)	SBP																																					0.000585784	452385	0.40643	0.759001	0.286739	0.227445
20		BPIFA3(ENSG00000131059).M1.0.001			BPIFA3(ENSG00000131059)	SBP																																					0.000447628	452385	-0.821092	0.875211	0.880152	0.458221
20		BPIFB1(ENSG00000125999).M1.0.001			BPIFB1(ENSG00000125999)	SBP																																					0.000110525	452385	-0.744102	1.73763	0.183379	0.174908
20		BPIFB2(ENSG00000078898).M1.0.001			BPIFB2(ENSG00000078898)	SBP																																					0.00010721	452385	0.647929	1.76433	0.134863	0.146641
20		BPIFB3(ENSG00000186190).M1.0.001			BPIFB3(ENSG00000186190)	SBP																																					0.000734993	452385	-0.0986409	0.676262	0.0212757	0.0535328
20		BPIFB4(ENSG00000186191).M1.0.001			BPIFB4(ENSG00000186191)	SBP																																					0.000192314	452385	-0.18491	1.31744	0.0196999	0.0514019
20		BPIFB6(ENSG00000167104).M1.0.001			BPIFB6(ENSG00000167104)	SBP																																					0.000814572	452385	0.817657	0.651395	1.57563	0.679041
20		BTBD3(ENSG00000132640).M1.0.001			BTBD3(ENSG00000132640)	SBP																																					6.41e-05	452385	1.72515	2.28157	0.571726	0.347199
20		C20orf141(ENSG00000258713).M1.0.001			C20orf141(ENSG00000258713)	SBP																																					0.000688573	452385	1.09422	0.703778	2.41733	0.920821
20		C20orf144(ENSG00000149609).M1.0.001			C20orf144(ENSG00000149609)	SBP																																					4.64e-05	452385	0.689248	2.68104	0.0660912	0.0984788
20		C20orf173(ENSG00000125975).M1.0.001			C20orf173(ENSG00000125975)	SBP																																					0.000217735	452385	1.75713	1.2359	2.02134	0.809382
20		C20orf194(ENSG00000088854).M1.0.001			C20orf194(ENSG00000088854)	SBP																																					0.000138157	452385	1.29776	1.55424	0.697192	0.39391
20		C20orf196(ENSG00000171984).M1.0.001			C20orf196(ENSG00000171984)	SBP																																					2.87e-05	452385	-6.37035	3.40751	3.49505	1.21075
20		C20orf202(ENSG00000215595).M1.0.001			C20orf202(ENSG00000215595)	SBP																																					0.000680836	452385	-0.951651	0.700589	1.84514	0.758579
20		C20orf24(ENSG00000101084).M1.0.001			C20orf24(ENSG00000101084)	SBP																																					2.87e-05	452385	-4.8534	3.40754	2.02867	0.811477
20		C20orf27(ENSG00000101220).M1.0.001			C20orf27(ENSG00000101220)	SBP																																					1.44e-05	452385	11.3257	4.81884	5.52394	1.72682
20		C20orf85(ENSG00000124237).M1.0.001			C20orf85(ENSG00000124237)	SBP																																					0.000342629	452385	0.969364	0.987147	0.964295	0.48664
20		C20orf96(ENSG00000196476).M1.0.001			C20orf96(ENSG00000196476)	SBP																																					0.000308366	452385	1.56947	1.04058	2.27485	0.881115
20		CABLES2(ENSG00000149679).M1.0.001			CABLES2(ENSG00000149679)	SBP																																					7.85e-05	452385	0.853639	2.06215	0.17136	0.16819
20		CASS4(ENSG00000087589).M1.0.001			CASS4(ENSG00000087589)	SBP																																					0.000128209	452385	1.54462	1.61344	0.91652	0.470582
20		CBFA2T2(ENSG00000078699).M1.0.001			CBFA2T2(ENSG00000078699)	SBP																																					7.29e-05	452385	2.12295	2.13881	0.985218	0.493612
20		CCM2L(ENSG00000101331).M1.0.001			CCM2L(ENSG00000101331)	SBP																																					0.000187893	452385	-2.54265	1.3328	3.63951	1.24854
20		CD40(ENSG00000101017).M1.0.001			CD40(ENSG00000101017)	SBP																																					3.54e-05	452385	-1.78021	3.07148	0.335928	0.250118
20		CD93(ENSG00000125810).M1.0.001			CD93(ENSG00000125810)	SBP																																					0.000193419	452385	0.561862	1.31366	0.182934	0.174663
20		CDC25B(ENSG00000101224).M1.0.001			CDC25B(ENSG00000101224)	SBP																																					6.85e-05	452385	-1.7512	2.20671	0.629769	0.369125
20		CDH22(ENSG00000149654).M1.0.001			CDH22(ENSG00000149654)	SBP																																					4.09e-05	452385	-3.36448	2.85643	1.38735	0.62187
20		CDH26(ENSG00000124215).M1.0.001			CDH26(ENSG00000124215)	SBP																																					0.000981465	452385	-0.727094	0.583045	1.55517	0.672898
20		CDH4(ENSG00000179242).M1.0.001			CDH4(ENSG00000179242)	SBP																																					4.86e-05	452385	-1.12648	2.61939	0.184945	0.175772
20		CDK5RAP1(ENSG00000101391).M1.0.001			CDK5RAP1(ENSG00000101391)	SBP																																					0.000522785	452385	-0.111959	0.799343	0.0196177	0.0512888
20		CDS2(ENSG00000101290).M1.0.001			CDS2(ENSG00000101290)	SBP																																					6.3e-05	452385	-1.86586	2.30143	0.6573	0.379328
20		CEBPB(ENSG00000172216).M1.0.001			CEBPB(ENSG00000172216)	SBP																																					5.53e-06	452385	7.51907	7.76999	0.936456	0.477307
20		CENPB(ENSG00000125817).M1.0.001			CENPB(ENSG00000125817)	SBP																																					1.33e-05	452385	-11.2719	5.01558	5.05075	1.60879
20		CEP250(ENSG00000126001).M1.0.001			CEP250(ENSG00000126001)	SBP																																					0.000448733	452385	-0.198408	0.862676	0.0528957	0.0871941
20		CFAP61(ENSG00000089101).M1.0.001			CFAP61(ENSG00000089101)	SBP																																					0.00109641	452385	0.643971	0.552259	1.35971	0.613345
20		CHD6(ENSG00000124177).M1.0.001			CHD6(ENSG00000124177)	SBP																																					0.000155841	452385	0.704544	1.4635	0.231757	0.200505
20		CHGB(ENSG00000089199).M1.0.001			CHGB(ENSG00000089199)	SBP																																					0.00015142	452385	-0.483393	1.48464	0.106013	0.128001
20		CHRNA4(ENSG00000101204).M1.0.001			CHRNA4(ENSG00000101204)	SBP																																					0.000297313	452385	-1.38981	1.0597	1.72007	0.721968
20		CNBD2(ENSG00000149646).M1.0.001			CNBD2(ENSG00000149646)	SBP																																					0.00105994	452385	-0.0849941	0.561088	0.0229465	0.0557166
20		COL20A1(ENSG00000101203).M1.0.001			COL20A1(ENSG00000101203)	SBP																																					0.00112515	452385	-0.33197	0.545116	0.370868	0.265575
20		COL9A3(ENSG00000092758).M1.0.001			COL9A3(ENSG00000092758)	SBP																																					0.000177946	452385	0.7108	1.36955	0.269363	0.219136
20		COMMD7(ENSG00000149600).M1.0.001			COMMD7(ENSG00000149600)	SBP																																					3.87e-05	452385	0.654082	2.93691	0.0496002	0.0841991
20		COX4I2(ENSG00000131055).M1.0.001			COX4I2(ENSG00000131055)	SBP																																					0.000258629	452385	-1.34461	1.13614	1.40066	0.62596
20		CPNE1(ENSG00000214078).M1.0.001			CPNE1(ENSG00000214078)	SBP																																					0.000202261	452385	2.4416	1.28594	3.605	1.23953
20		CPXM1(ENSG00000088882).M1.0.001			CPXM1(ENSG00000088882)	SBP																																					0.000327155	452385	1.40365	1.0103	1.93027	0.783229
20		CRLS1(ENSG00000088766).M1.0.001			CRLS1(ENSG00000088766)	SBP																																					0.000206682	452385	-0.786045	1.27082	0.382587	0.270656
20		CRNKL1(ENSG00000101343).M1.0.001			CRNKL1(ENSG00000101343)	SBP																																					0.000316102	452385	1.40877	1.02745	1.88001	0.768702
20		CSE1L(ENSG00000124207).M1.0.001			CSE1L(ENSG00000124207)	SBP																																					2.1e-05	452385	-3.4624	3.986	0.754534	0.414489
20		CST1(ENSG00000170373).M1.0.001			CST1(ENSG00000170373)	SBP																																					0.000114946	452385	-2.76056	1.70393	2.62476	0.977949
20		CST11(ENSG00000125831).M1.0.001			CST11(ENSG00000125831)	SBP																																					0.000120473	452385	0.447249	1.67329	0.0714424	0.102786
20		CST2(ENSG00000170369).M1.0.001			CST2(ENSG00000170369)	SBP																																					0.00076152	452385	-0.508644	0.679939	0.559614	0.342546
20		CST3(ENSG00000101439).M1.0.001			CST3(ENSG00000101439)	SBP																																					6.63e-05	452385	-2.59636	2.24398	1.33872	0.606846
20		CST4(ENSG00000101441).M1.0.001			CST4(ENSG00000101441)	SBP																																					0.000131525	452385	-1.98393	1.59618	1.54486	0.669797
20		CST5(ENSG00000170367).M1.0.001			CST5(ENSG00000170367)	SBP																																					5.42e-05	452385	-1.04129	2.48241	0.175953	0.170777
20		CST7(ENSG00000077984).M1.0.001			CST7(ENSG00000077984)	SBP																																					4.64e-05	452385	-3.79028	2.68117	1.99846	0.802832
20		CST8(ENSG00000125815).M1.0.001			CST8(ENSG00000125815)	SBP																																					0.00015363	452385	-0.123698	1.4739	0.00704359	0.0300647
20		CST9(ENSG00000173335).M1.0.001			CST9(ENSG00000173335)	SBP																																					8.51e-05	452385	2.59819	1.98019	1.72158	0.722415
20		CST9L(ENSG00000101435).M1.0.001			CST9L(ENSG00000101435)	SBP																																					3.43e-05	452385	-1.43806	3.12113	0.212291	0.190456
20		CSTL1(ENSG00000125823).M1.0.001			CSTL1(ENSG00000125823)	SBP																																					6.41e-05	452385	-2.62443	2.29069	1.31262	0.598735
20		CTCFL(ENSG00000124092).M1.0.001			CTCFL(ENSG00000124092)	SBP																																					7.96e-05	452385	-0.294958	2.04773	0.0207479	0.0528273
20		CTNNBL1(ENSG00000132792).M1.0.001			CTNNBL1(ENSG00000132792)	SBP																																					0.00017242	452385	0.542732	1.39149	0.152128	0.157073
20		CTSA(ENSG00000064601).M1.0.001			CTSA(ENSG00000064601)	SBP																																					9.06e-05	452385	-1.50442	1.91891	0.614651	0.36347
20		CTSZ(ENSG00000101160).M1.0.001			CTSZ(ENSG00000101160)	SBP																																					0.000484101	452385	0.234963	0.828723	0.0803862	0.109705
20		CYP24A1(ENSG00000019186).M1.0.001			CYP24A1(ENSG00000019186)	SBP																																					0.000400102	452385	0.062503	0.913625	0.00468022	0.024358
20		DBNDD2(ENSG00000244274).M1.0.001			DBNDD2(ENSG00000244274)	SBP																																					6.85e-05	452385	-1.42694	2.20668	0.418148	0.285785
20		DDRGK1(ENSG00000198171).M1.0.001			DDRGK1(ENSG00000198171)	SBP																																					0.000320523	452385	0.314175	1.01773	0.0952972	0.12059
20		DDX27(ENSG00000124228).M1.0.001			DDX27(ENSG00000124228)	SBP																																					0.000102789	452385	3.04058	1.80184	2.84762	1.03853
20		DEFB115(ENSG00000215547).M1.0.001			DEFB115(ENSG00000215547)	SBP																																					2.87e-05	452385	-2.00401	3.40752	0.345878	0.254569
20		DEFB116(ENSG00000215545).M1.0.001			DEFB116(ENSG00000215545)	SBP																																					2.65e-05	452385	-1.02761	3.54818	0.0838768	0.11232
20		DEFB118(ENSG00000131068).M1.0.001			DEFB118(ENSG00000131068)	SBP																																					3.87e-05	452385	-4.11936	2.93689	1.96736	0.793908
20		DEFB119(ENSG00000180483).M1.0.001			DEFB119(ENSG00000180483)	SBP																																					0.000182367	452385	1.04088	1.35285	0.591976	0.354916
20		DEFB121(ENSG00000204548).M1.0.001			DEFB121(ENSG00000204548)	SBP																																					7.18e-05	452385	1.69837	2.15519	0.620998	0.365849
20		DEFB124(ENSG00000180383).M1.0.001			DEFB124(ENSG00000180383)	SBP																																					1.22e-05	452385	4.94047	5.23915	0.88923	0.461318
20		DEFB125(ENSG00000178591).M1.0.001			DEFB125(ENSG00000178591)	SBP																																					0.000129315	452385	1.19395	1.60673	0.552193	0.339682
20		DEFB126(ENSG00000125788).M1.0.001			DEFB126(ENSG00000125788)	SBP																																					0.00032605	452385	-1.22959	1.01194	1.47643	0.649105
20		DEFB128(ENSG00000185982).M1.0.001			DEFB128(ENSG00000185982)	SBP																																					0.000259735	452385	0.424995	1.12823	0.141898	0.150948
20		DEFB129(ENSG00000125903).M1.0.001			DEFB129(ENSG00000125903)	SBP																																					6.52e-05	452385	-1.39406	2.26213	0.379775	0.269441
20		DEFB132(ENSG00000186458).M1.0.001			DEFB132(ENSG00000186458)	SBP																																					4.42e-05	452385	0.540262	2.68332	0.0405381	0.0754973
20		DHX35(ENSG00000101452).M1.0.001			DHX35(ENSG00000101452)	SBP																																					0.000438786	452385	-0.810041	0.872386	0.862178	0.452065
20		DIDO1(ENSG00000101191).M1.0.001			DIDO1(ENSG00000101191)	SBP																																					4.42e-05	452385	-1.68423	2.74724	0.375846	0.267739
20		DLGAP4(ENSG00000080845).M1.0.001			DLGAP4(ENSG00000080845)	SBP																																					1.55e-05	452385	0.576953	4.64351	0.0154379	0.0452184
20		DNAJC5(ENSG00000101152).M1.0.001			DNAJC5(ENSG00000101152)	SBP																																					4.42e-06	452337	12.3956	8.68892	2.03517	0.813336
20		DNMT3B(ENSG00000088305).M1.0.001			DNMT3B(ENSG00000088305)	SBP																																					0.000476364	452385	1.3563	0.837316	2.62382	0.977692
20		DNTTIP1(ENSG00000101457).M1.0.001			DNTTIP1(ENSG00000101457)	SBP																																					4.2e-05	452385	-1.63873	2.8186	0.338025	0.251059
20		DOK5(ENSG00000101134).M1.0.001			DOK5(ENSG00000101134)	SBP																																					3.43e-05	452385	0.310918	3.1206	0.00992691	0.0359125
20		DPM1(ENSG00000000419).M1.0.001			DPM1(ENSG00000000419)	SBP																																					5.31e-05	452385	-5.94463	2.45727	5.85256	1.80815
20		DSN1(ENSG00000149636).M1.0.001			DSN1(ENSG00000149636)	SBP																																					0.00028184	452385	-0.334101	1.08842	0.094224	0.11983
20		DSTN(ENSG00000125868).M1.0.001			DSTN(ENSG00000125868)	SBP																																					2.76e-05	452385	0.507899	3.47499	0.0213623	0.0536478
20		DTD1(ENSG00000125821).M1.0.001			DTD1(ENSG00000125821)	SBP																																					2.43e-05	452385	-4.32106	3.70428	1.36073	0.613661
20		DUSP15(ENSG00000149599).M1.0.001			DUSP15(ENSG00000149599)	SBP																																					0.000145893	452385	0.638622	1.5125	0.178277	0.172076
20		DYNLRB1(ENSG00000125971).M1.0.001			DYNLRB1(ENSG00000125971)	SBP																																					2.1e-05	452385	-2.22134	3.98641	0.310505	0.238545
20		DZANK1(ENSG00000089091).M1.0.001			DZANK1(ENSG00000089091)	SBP																																					0.000295103	452385	0.192857	1.06469	0.0328112	0.067395
20		EBF4(ENSG00000088881).M1.0.001			EBF4(ENSG00000088881)	SBP																																					0.000112736	452385	1.7727	1.72059	1.06149	0.518736
20		EDEM2(ENSG00000088298).M1.0.001			EDEM2(ENSG00000088298)	SBP																																					0.000146999	452385	-2.91907	1.50677	3.75312	1.27812
20		EDN3(ENSG00000124205).M1.0.001			EDN3(ENSG00000124205)	SBP																																					4.31e-05	452385	-2.1355	2.78225	0.589125	0.353834
20		EFCAB8(ENSG00000215529).M1.0.001			EFCAB8(ENSG00000215529)	SBP																																					0.00069852	452385	0.136741	0.691728	0.0390775	0.0740203
20		EIF6(ENSG00000242372).M1.0.001			EIF6(ENSG00000242372)	SBP																																					0.00013042	452385	0.497229	1.58632	0.0982501	0.122663
20		ELMO2(ENSG00000062598).M1.0.001			ELMO2(ENSG00000062598)	SBP																																					9.06e-05	452385	-1.92323	1.91886	1.00456	0.500025
20		EMILIN3(ENSG00000183798).M1.0.001			EMILIN3(ENSG00000183798)	SBP																																					0.000255314	452385	0.147422	1.14346	0.0166221	0.0470064
20		ENTPD6(ENSG00000197586).M1.0.001			ENTPD6(ENSG00000197586)	SBP																																					0.000142578	452385	0.730953	1.52994	0.22826	0.198722
20		EPB41L1(ENSG00000088367).M1.0.001			EPB41L1(ENSG00000088367)	SBP																																					0.000194525	452385	-0.114666	1.30994	0.00766245	0.0314022
20		EPPIN-WFDC6(ENSG00000249139).M1.0.001			EPPIN-WFDC6(ENSG00000249139)	SBP																																					0.000204472	452385	-1.77989	1.2777	1.94056	0.786195
20		EPPIN(ENSG00000101448).M1.0.001			EPPIN(ENSG00000101448)	SBP																																					0.000201156	452385	-1.81593	1.28819	1.98718	0.799599
20		ERGIC3(ENSG00000125991).M1.0.001			ERGIC3(ENSG00000125991)	SBP																																					6.3e-05	452385	0.0919102	2.30143	0.0015949	0.01406
20		ESF1(ENSG00000089048).M1.0.001			ESF1(ENSG00000089048)	SBP																																					0.000226577	452385	-0.161588	1.2087	0.0178724	0.0488328
20		EYA2(ENSG00000064655).M1.0.001			EYA2(ENSG00000064655)	SBP																																					3.43e-05	452385	-1.75287	3.1206	0.315517	0.24085
20		FAM110A(ENSG00000125898).M1.0.001			FAM110A(ENSG00000125898)	SBP																																					0.000301734	452385	1.73973	1.05187	2.73552	1.00816
20		FAM209A(ENSG00000124103).M1.0.001			FAM209A(ENSG00000124103)	SBP																																					8.73e-05	452385	-1.94062	1.95525	0.985089	0.493569
20		FAM209B(ENSG00000213714).M1.0.001			FAM209B(ENSG00000213714)	SBP																																					3.54e-05	452385	-2.20866	3.07221	0.516842	0.325881
20		FAM210B(ENSG00000124098).M1.0.001			FAM210B(ENSG00000124098)	SBP																																					0.000124894	452385	0.994253	1.63477	0.369897	0.265152
20		FAM217B(ENSG00000196227).M1.0.001			FAM217B(ENSG00000196227)	SBP																																					0.000102789	452385	3.80193	1.80185	4.45217	1.45771
20		FAM65C(ENSG00000042062).M1.0.001			FAM65C(ENSG00000042062)	SBP																																					0.000296208	452385	1.92177	1.06166	3.27666	1.15322
20		FAM83C(ENSG00000125998).M1.0.001			FAM83C(ENSG00000125998)	SBP																																					0.000224366	452385	-1.03718	1.2139	0.730033	0.405748
20		FAM83D(ENSG00000101447).M1.0.001			FAM83D(ENSG00000101447)	SBP																																					0.00045647	452385	0.501733	0.85536	0.344071	0.253764
20		FASTKD5(ENSG00000215251).M1.0.001			FASTKD5(ENSG00000215251)	SBP																																					0.000198946	452385	-0.865623	1.29527	0.446618	0.297616
20		FERMT1(ENSG00000101311).M1.0.001			FERMT1(ENSG00000101311)	SBP																																					0.000287366	452385	-2.53899	1.07784	5.54894	1.73302
20		FITM2(ENSG00000197296).M1.0.001			FITM2(ENSG00000197296)	SBP																																					8.18e-05	452385	2.28761	2.01989	1.28264	0.589377
20		FKBP1A(ENSG00000088832).M1.0.001			FKBP1A(ENSG00000088832)	SBP																																					3.09e-05	452385	0.290198	3.28357	0.00781077	0.0317152
20		FLRT3(ENSG00000125848).M1.0.001			FLRT3(ENSG00000125848)	SBP																																					1.99e-05	452385	4.12533	4.0952	1.01477	0.503398
20		FNDC11(ENSG00000125531).M1.0.001			FNDC11(ENSG00000125531)	SBP																																					4.31e-05	452385	2.09385	2.7823	0.566352	0.345138
20		FOXA2(ENSG00000125798).M1.0.001			FOXA2(ENSG00000125798)	SBP																																					3.09e-05	452385	-0.0643396	3.28354	0.000383948	0.00684305
20		FOXS1(ENSG00000179772).M1.0.001			FOXS1(ENSG00000179772)	SBP																																					2.21e-05	452385	1.98979	3.88509	0.262309	0.215712
20		GATA5(ENSG00000130700).M1.0.001			GATA5(ENSG00000130700)	SBP																																					2.32e-05	452385	2.23743	3.79147	0.348245	0.255623
20		GCNT7(ENSG00000124091).M1.0.001			GCNT7(ENSG00000124091)	SBP																																					0.00054489	452385	-1.87292	0.786821	5.66615	1.76207
20		GDAP1L1(ENSG00000124194).M1.0.001			GDAP1L1(ENSG00000124194)	SBP																																					4.09e-05	452385	-2.62784	2.85644	0.846341	0.446615
20		GDF5(ENSG00000125965).M1.0.001			GDF5(ENSG00000125965)	SBP																																					2.43e-05	452385	-3.05735	3.70427	0.681218	0.388099
20		GDF5OS(ENSG00000204183).M1.0.001			GDF5OS(ENSG00000204183)	SBP																																					4.2e-05	452385	0.133533	2.8186	0.00224446	0.0167284
20		GFRA4(ENSG00000125861).M1.0.001			GFRA4(ENSG00000125861)	SBP																																					0.000182367	452385	-0.107264	1.34493	0.00636076	0.0285235
20		GGT7(ENSG00000131067).M1.0.001			GGT7(ENSG00000131067)	SBP																																					5.31e-05	452385	1.53256	2.50791	0.373431	0.26669
20		GGTLC1(ENSG00000149435).M1.0.001			GGTLC1(ENSG00000149435)	SBP																																					0.000257524	452385	1.05173	1.13888	0.852799	0.448841
20		GHRH(ENSG00000118702).M1.0.001			GHRH(ENSG00000118702)	SBP																																					3.98e-05	452385	0.496227	2.89587	0.0293632	0.0635148
20		GINS1(ENSG00000101003).M1.0.001			GINS1(ENSG00000101003)	SBP																																					6.52e-05	452385	2.78877	2.26209	1.51987	0.662263
20		GMEB2(ENSG00000101216).M1.0.001			GMEB2(ENSG00000101216)	SBP																																					6.63e-06	452385	-5.85187	7.09299	0.680662	0.387896
20		GNAS(ENSG00000087460).M1.0.001			GNAS(ENSG00000087460)	SBP																																					0.000460891	452385	0.880229	0.851234	1.06928	0.521279
20		GNRH2(ENSG00000125787).M1.0.001			GNRH2(ENSG00000125787)	SBP																																					0.000650994	452385	0.650607	0.71662	0.824251	0.43897
20		GPCPD1(ENSG00000125772).M1.0.001			GPCPD1(ENSG00000125772)	SBP																																					9.06e-05	452385	-1.12067	1.91884	0.341096	0.252435
20		GSS(ENSG00000100983).M1.0.001			GSS(ENSG00000100983)	SBP																																					0.000300629	452385	0.476991	1.05454	0.204595	0.186394
20		GTSF1L(ENSG00000124196).M1.0.001			GTSF1L(ENSG00000124196)	SBP																																					3.76e-05	452385	0.603275	2.97982	0.0409873	0.075947
20		GZF1(ENSG00000125812).M1.0.001			GZF1(ENSG00000125812)	SBP																																					6.63e-05	452385	-0.681162	2.2432	0.0922071	0.118393
20		HAO1(ENSG00000101323).M1.0.001			HAO1(ENSG00000101323)	SBP																																					0.00017242	452385	2.68902	1.39132	3.7354	1.27351
20		HCK(ENSG00000101336).M1.0.001			HCK(ENSG00000101336)	SBP																																					0.000134841	452385	1.93672	1.5732	1.51552	0.66095
20		HELZ2(ENSG00000130589).M1.0.001			HELZ2(ENSG00000130589)	SBP																																					0.00039126	452385	-0.800692	0.923824	0.751195	0.413302
20		HM13(ENSG00000101294).M1.0.001			HM13(ENSG00000101294)	SBP																																					3.09e-05	452385	1.1815	3.28398	0.12944	0.143263
20		HNF4A(ENSG00000101076).M1.0.001			HNF4A(ENSG00000101076)	SBP																																					3.43e-05	452385	2.26115	3.12068	0.525003	0.329091
20		HRH3(ENSG00000101180).M1.0.001			HRH3(ENSG00000101180)	SBP																																					6.74e-05	452385	1.24897	2.22472	0.315178	0.240695
20		HSPA12B(ENSG00000132622).M1.0.001			HSPA12B(ENSG00000132622)	SBP																																					7.85e-05	452385	-2.32965	2.06221	1.27619	0.587357
20		ID1(ENSG00000125968).M1.0.001			ID1(ENSG00000125968)	SBP																																					1.66e-05	452385	2.05951	4.48607	0.210764	0.189654
20		IDH3B(ENSG00000101365).M1.0.001			IDH3B(ENSG00000101365)	SBP																																					0.00028184	452385	0.194636	1.08833	0.0319835	0.0664804
20		IFT52(ENSG00000101052).M1.0.001			IFT52(ENSG00000101052)	SBP																																					0.00013263	452385	2.43177	1.5863	2.35001	0.902112
20		ISM1(ENSG00000101230).M1.0.001			ISM1(ENSG00000101230)	SBP																																					5.86e-05	452385	-5.02989	2.38667	4.44153	1.455
20		ITCH(ENSG00000078747).M1.0.001			ITCH(ENSG00000078747)	SBP																																					4.09e-05	452385	3.4336	2.8564	1.44498	0.63953
20		ITPA(ENSG00000125877).M1.0.001			ITPA(ENSG00000125877)	SBP																																					0.000103894	452385	-0.0957382	1.79229	0.00285335	0.0189066
20		JPH2(ENSG00000149596).M1.0.001			JPH2(ENSG00000149596)	SBP																																					6.85e-05	452385	-2.87114	2.20668	1.6929	0.713949
20		KAT14(ENSG00000149474).M1.0.001			KAT14(ENSG00000149474)	SBP																																					0.000238735	452385	0.264022	1.18247	0.049854	0.0844326
20		KCNB1(ENSG00000158445).M1.0.001			KCNB1(ENSG00000158445)	SBP																																					2.65e-05	452385	2.05144	3.54656	0.334583	0.249513
20		KCNK15(ENSG00000124249).M1.0.001			KCNK15(ENSG00000124249)	SBP																																					0.00037026	452385	-1.92373	0.952875	4.07584	1.3615
20		KCNQ2(ENSG00000075043).M1.0.001			KCNQ2(ENSG00000075043)	SBP																																					1.44e-05	452385	-0.525973	4.81883	0.0119136	0.0394893
20		KCNS1(ENSG00000124134).M1.0.001			KCNS1(ENSG00000124134)	SBP																																					5.75e-05	452385	1.23694	2.40953	0.263532	0.216308
20		KIAA1755(ENSG00000149633).M1.0.001			KIAA1755(ENSG00000149633)	SBP																																					0.000668678	452385	0.906928	0.704617	1.65668	0.703221
20		KIF16B(ENSG00000089177).M1.0.001			KIF16B(ENSG00000089177)	SBP																																					0.00118704	452385	0.408613	0.530425	0.593438	0.35547
20		KIF3B(ENSG00000101350).M1.0.001			KIF3B(ENSG00000101350)	SBP																																					5.08e-05	452385	-2.21303	2.56184	0.746227	0.411534
20		KIZ(ENSG00000088970).M1.0.001			KIZ(ENSG00000088970)	SBP																																					0.000508417	452385	-0.416178	0.810528	0.263646	0.216364
20		L3MBTL1(ENSG00000185513).M1.0.001			L3MBTL1(ENSG00000185513)	SBP																																					0.000676415	452385	-1.18199	0.700534	2.84689	1.03834
20		LAMA5(ENSG00000130702).M1.0.001			LAMA5(ENSG00000130702)	SBP																																					0.000405628	452385	1.24848	0.907298	1.89348	0.772603
20		LAMP5(ENSG00000125869).M1.0.001			LAMP5(ENSG00000125869)	SBP																																					0.000114946	452385	2.08822	1.70391	1.50197	0.656849
20		LBP(ENSG00000129988).M1.0.001			LBP(ENSG00000129988)	SBP																																					0.000354786	452385	0.0703566	0.971145	0.00524859	0.0258357
20		LIME1(ENSG00000203896).M1.0.001			LIME1(ENSG00000203896)	SBP																																					0.00102568	452385	-0.691072	0.570321	1.46827	0.646626
20		LKAAEAR1(ENSG00000171695).M1.0.001			LKAAEAR1(ENSG00000171695)	SBP																																					9.95e-05	452385	-1.62567	1.83541	0.784511	0.425084
20		LPIN3(ENSG00000132793).M1.0.001			LPIN3(ENSG00000132793)	SBP																																					0.00052389	452385	0.135809	0.796778	0.0290524	0.0631556
20		LRRN4(ENSG00000125872).M1.0.001			LRRN4(ENSG00000125872)	SBP																																					0.00015363	452385	2.45478	1.47438	2.77209	1.01809
20		MACROD2(ENSG00000172264).M1.0.001			MACROD2(ENSG00000172264)	SBP																																					7.74e-05	452385	1.1932	2.07679	0.330098	0.24749
20		MANBAL(ENSG00000101363).M1.0.001			MANBAL(ENSG00000101363)	SBP																																					1.77e-05	452385	2.20901	4.34367	0.258631	0.213915
20		MAP1LC3A(ENSG00000101460).M1.0.001			MAP1LC3A(ENSG00000101460)	SBP																																					9.51e-05	452385	-4.75402	1.87371	6.43749	1.95181
20		MAPRE1(ENSG00000101367).M1.0.001			MAPRE1(ENSG00000101367)	SBP																																					8.84e-06	452385	3.07033	6.14291	0.249817	0.209571
20		MATN4(ENSG00000124159).M1.0.001			MATN4(ENSG00000124159)	SBP																																					0.000236524	452385	-0.374084	1.18804	0.0991471	0.123288
20		MAVS(ENSG00000088888).M1.0.001			MAVS(ENSG00000088888)	SBP																																					0.000308366	452385	0.681859	1.04054	0.42941	0.290494
20		MC3R(ENSG00000124089).M1.0.001			MC3R(ENSG00000124089)	SBP																																					3.65e-05	452385	-2.54837	3.02492	0.709737	0.398449
20		MCM8(ENSG00000125885).M1.0.001			MCM8(ENSG00000125885)	SBP																																					0.000400102	452385	-0.0591001	0.913535	0.00418529	0.0230003
20		MGME1(ENSG00000125871).M1.0.001			MGME1(ENSG00000125871)	SBP																																					0.000321629	452385	-0.734677	1.02252	0.516233	0.325641
20		MKKS(ENSG00000125863).M1.0.001			MKKS(ENSG00000125863)	SBP																																					9.51e-05	452385	-2.51768	1.85243	1.84722	0.759184
20		MMP24(ENSG00000125966).M1.0.001			MMP24(ENSG00000125966)	SBP																																					1.88e-05	452385	-4.4449	4.21394	1.11262	0.535343
20		MMP9(ENSG00000100985).M1.0.001			MMP9(ENSG00000100985)	SBP																																					0.000503995	452385	0.821684	0.814727	1.01715	0.504184
20		MOCS3(ENSG00000124217).M1.0.001			MOCS3(ENSG00000124217)	SBP																																					0.000122683	452385	0.702895	1.64937	0.181612	0.173931
20		MROH8(ENSG00000101353).M1.0.001			MROH8(ENSG00000101353)	SBP																																					0.00131636	452385	-0.0301253	0.502807	0.00358971	0.0212609
20		MRPS26(ENSG00000125901).M1.0.001			MRPS26(ENSG00000125901)	SBP																																					0.000165788	452385	-1.64681	1.41886	1.34712	0.609451
20		MTG2(ENSG00000101181).M1.0.001			MTG2(ENSG00000101181)	SBP																																					6.52e-05	452385	1.81768	2.26212	0.645661	0.375029
20		MYH7B(ENSG00000078814).M1.0.001			MYH7B(ENSG00000078814)	SBP																																					0.00130088	452385	-0.0965884	0.506685	0.0363391	0.071186
20		MYL9(ENSG00000101335).M1.0.001			MYL9(ENSG00000101335)	SBP																																					3.21e-05	452385	-1.78008	3.22651	0.304377	0.235711
20		MYLK2(ENSG00000101306).M1.0.001			MYLK2(ENSG00000101306)	SBP																																					4.31e-05	452385	2.50722	2.78233	0.812021	0.434715
20		NAA20(ENSG00000173418).M1.0.001			NAA20(ENSG00000173418)	SBP																																					0.000118262	452385	2.46488	1.67986	2.15301	0.846824
20		NANP(ENSG00000170191).M1.0.001			NANP(ENSG00000170191)	SBP																																					3.76e-05	452385	3.12115	2.98009	1.09691	0.530258
20		NAPB(ENSG00000125814).M1.0.001			NAPB(ENSG00000125814)	SBP																																					7.41e-05	452385	5.36388	2.12279	6.38475	1.93891
20		NCOA3(ENSG00000124151).M1.0.001			NCOA3(ENSG00000124151)	SBP																																					9.39e-05	452385	0.611087	1.88471	0.105127	0.1274
20		NCOA5(ENSG00000124160).M1.0.001			NCOA5(ENSG00000124160)	SBP																																					1.33e-05	452385	4.37843	5.01575	0.762018	0.417144
20		NCOA6(ENSG00000198646).M1.0.001			NCOA6(ENSG00000198646)	SBP																																					9.06e-05	452385	-3.84051	1.91884	4.00589	1.3435
20		NDRG3(ENSG00000101079).M1.0.001			NDRG3(ENSG00000101079)	SBP																																					3.76e-05	452385	-2.99378	2.9799	1.00933	0.501604
20		NDUFAF5(ENSG00000101247).M1.0.001			NDUFAF5(ENSG00000101247)	SBP																																					0.000429944	452385	1.06463	0.881314	1.45928	0.643888
20		NECAB3(ENSG00000125967).M1.0.001			NECAB3(ENSG00000125967)	SBP																																					4.64e-05	452385	0.348847	2.68105	0.0169301	0.0474618
20		NELFCD(ENSG00000101158).M1.0.001			NELFCD(ENSG00000101158)	SBP																																					7.96e-05	452385	-3.0135	2.04777	2.16561	0.850385
20		NEURL2(ENSG00000124257).M1.0.001			NEURL2(ENSG00000124257)	SBP																																					6.3e-05	452385	-0.191014	2.30151	0.00688819	0.0297203
20		NFATC2(ENSG00000101096).M1.0.001			NFATC2(ENSG00000101096)	SBP																																					3.65e-05	452385	3.02088	3.0246	0.997542	0.497701
20		NFS1(ENSG00000244005).M1.0.001			NFS1(ENSG00000244005)	SBP																																					0.000110525	452385	-0.421892	1.73765	0.0589492	0.0925002
20		NINL(ENSG00000101004).M1.0.001			NINL(ENSG00000101004)	SBP																																					0.000660941	452385	-0.128633	0.711064	0.0327256	0.0673009
20		NKAIN4(ENSG00000101198).M1.0.001			NKAIN4(ENSG00000101198)	SBP																																					0.000104999	452385	1.13208	1.7829	0.40318	0.279467
20		NKX2-4(ENSG00000125816).M1.0.001			NKX2-4(ENSG00000125816)	SBP																																					4.86e-05	452385	5.21949	2.61997	3.96885	1.33396
20		NOP56(ENSG00000101361).M1.0.001			NOP56(ENSG00000101361)	SBP																																					0.000173525	452385	0.197421	1.38882	0.0202066	0.0520952
20		NPBWR2(ENSG00000125522).M1.0.001			NPBWR2(ENSG00000125522)	SBP																																					4.75e-05	452385	1.04794	2.6497	0.156415	0.159594
20		NPEPL1(ENSG00000215440).M1.0.001			NPEPL1(ENSG00000215440)	SBP																																					0.000167998	452385	1.35421	1.40971	0.922811	0.472708
20		NRSN2(ENSG00000125841).M1.0.001			NRSN2(ENSG00000125841)	SBP																																					0.000118262	452385	-1.95366	1.67984	1.35258	0.611138
20		NSFL1C(ENSG00000088833).M1.0.001			NSFL1C(ENSG00000088833)	SBP																																					2.76e-05	452385	2.04394	3.47493	0.345974	0.254612
20		NTSR1(ENSG00000101188).M1.0.001			NTSR1(ENSG00000101188)	SBP																																					4.97e-05	452385	1.43245	2.59022	0.305832	0.236386
20		OCSTAMP(ENSG00000149635).M1.0.001			OCSTAMP(ENSG00000149635)	SBP																																					0.000941676	452385	0.380408	0.595448	0.408142	0.28157
20		OGFR(ENSG00000060491).M1.0.001			OGFR(ENSG00000060491)	SBP																																					7.52e-05	452385	1.79348	2.07682	0.745753	0.411365
20		OPRL1(ENSG00000125510).M1.0.001			OPRL1(ENSG00000125510)	SBP																																					0.000138157	452385	0.0998638	1.55437	0.00412772	0.0228375
20		OSBPL2(ENSG00000130703).M1.0.001			OSBPL2(ENSG00000130703)	SBP																																					3.09e-05	452385	-3.4356	3.28354	1.09477	0.529564
20		OSER1(ENSG00000132823).M1.0.001			OSER1(ENSG00000132823)	SBP																																					0.000108315	452385	2.47398	1.7408	2.01974	0.808924
20		OVOL2(ENSG00000125850).M1.0.001			OVOL2(ENSG00000125850)	SBP																																					0.000208893	452385	-0.137202	1.26412	0.01178	0.0392579
20		OXT(ENSG00000101405).M1.0.001			OXT(ENSG00000101405)	SBP																																					3.21e-05	452385	-0.789006	3.22645	0.0598014	0.0932287
20		PABPC1L(ENSG00000101104).M1.0.001			PABPC1L(ENSG00000101104)	SBP																																					0.000255314	452385	-1.25314	1.13867	1.21116	0.566866
20		PAK5(ENSG00000101349).M1.0.001			PAK5(ENSG00000101349)	SBP																																					8.07e-05	452385	-3.92583	2.03367	3.72653	1.2712
20		PANK2(ENSG00000125779).M1.0.001			PANK2(ENSG00000125779)	SBP																																					8.95e-05	452385	2.5996	1.93068	1.81298	0.749211
20		PARD6B(ENSG00000124171).M1.0.001			PARD6B(ENSG00000124171)	SBP																																					1.22e-05	452385	-6.32822	5.23872	1.45919	0.643861
20		PAX1(ENSG00000125813).M1.0.001			PAX1(ENSG00000125813)	SBP																																					0.000138157	452385	1.18935	1.55456	0.58533	0.352391
20		PCED1A(ENSG00000132635).M1.0.001			PCED1A(ENSG00000132635)	SBP																																					7.63e-05	452385	0.733457	2.09181	0.122943	0.139144
20		PCK1(ENSG00000124253).M1.0.001			PCK1(ENSG00000124253)	SBP																																					0.000397891	452385	0.612187	0.916308	0.446361	0.297511
20		PCMTD2(ENSG00000203880).M1.0.001			PCMTD2(ENSG00000203880)	SBP																																					0.000142578	452385	0.365074	1.53001	0.0569343	0.0907604
20		PCSK2(ENSG00000125851).M1.0.001			PCSK2(ENSG00000125851)	SBP																																					3.98e-05	452385	3.04309	2.89582	1.1043	0.532651
20		PDRG1(ENSG00000088356).M1.0.001			PDRG1(ENSG00000088356)	SBP																																					2.1e-05	452385	-1.84574	3.98604	0.214418	0.191569
20		PDYN(ENSG00000101327).M1.0.001			PDYN(ENSG00000101327)	SBP																																					0.00017242	452385	0.639964	1.3913	0.211577	0.190081
20		PET117(ENSG00000232838).M1.0.001			PET117(ENSG00000232838)	SBP																																					7.29e-05	452385	0.882078	2.13878	0.170091	0.167471
20		PFDN4(ENSG00000101132).M1.0.001			PFDN4(ENSG00000101132)	SBP																																					5.53e-06	452385	-7.20284	7.7702	0.859298	0.451076
20		PHACTR3(ENSG00000087495).M1.0.001			PHACTR3(ENSG00000087495)	SBP																																					2.76e-05	452385	-3.02861	3.47536	0.759432	0.416227
20		PHF20(ENSG00000025293).M1.0.001			PHF20(ENSG00000025293)	SBP																																					3.54e-05	452385	0.172642	3.07146	0.0031594	0.0199167
20		PI3(ENSG00000124102).M1.0.001			PI3(ENSG00000124102)	SBP																																					1.99e-05	452385	-0.799322	4.09543	0.0380929	0.0730114
20		PIGT(ENSG00000124155).M1.0.001			PIGT(ENSG00000124155)	SBP																																					0.000362523	452385	-0.749947	0.959688	0.610661	0.361971
20		PIGU(ENSG00000101464).M1.0.001			PIGU(ENSG00000101464)	SBP																																					8.73e-05	452385	0.909836	1.95501	0.216585	0.192699
20		PLCB1(ENSG00000182621).M1.0.001			PLCB1(ENSG00000182621)	SBP																																					0.000160262	452385	-1.94016	1.43334	1.83224	0.754824
20		PLCB4(ENSG00000101333).M1.0.001			PLCB4(ENSG00000101333)	SBP																																					0.000183472	452385	0.191047	1.34093	0.0202987	0.0522204
20		PLCG1(ENSG00000124181).M1.0.001			PLCG1(ENSG00000124181)	SBP																																					7.96e-05	452385	-1.70574	2.04793	0.693739	0.392657
20		PLTP(ENSG00000100979).M1.0.001			PLTP(ENSG00000100979)	SBP																																					0.000184577	452385	-0.357153	1.34471	0.070542	0.102071
20		PMEPA1(ENSG00000124225).M1.0.001			PMEPA1(ENSG00000124225)	SBP																																					2.21e-05	452385	-0.588205	3.88508	0.0229223	0.0556854
20		POFUT1(ENSG00000101346).M1.0.001			POFUT1(ENSG00000101346)	SBP																																					4.53e-05	452385	7.43241	2.71354	7.50217	2.21025
20		POLR3F(ENSG00000132664).M1.0.001			POLR3F(ENSG00000132664)	SBP																																					0.000250892	452385	-0.26385	1.15577	0.0521158	0.0864926
20		PPDPF(ENSG00000125534).M1.0.001			PPDPF(ENSG00000125534)	SBP																																					5.08e-05	452385	-0.876433	2.56185	0.117039	0.135329
20		PPP1R3D(ENSG00000132825).M1.0.001			PPP1R3D(ENSG00000132825)	SBP																																					5.31e-05	452385	1.92941	2.50788	0.591882	0.35488
20		PRELID3B(ENSG00000101166).M1.0.001			PRELID3B(ENSG00000101166)	SBP																																					9.95e-06	452385	1.14562	5.79163	0.0391271	0.0740709
20		PREX1(ENSG00000124126).M1.0.001			PREX1(ENSG00000124126)	SBP																																					2.43e-05	452385	-3.02617	3.70428	0.66739	0.383038
20		PRNP(ENSG00000171867).M1.0.001			PRNP(ENSG00000171867)	SBP																																					1.66e-05	452385	-5.09654	4.48607	1.29068	0.591892
20		PROCR(ENSG00000101000).M1.0.001			PROCR(ENSG00000101000)	SBP																																					7.29e-05	452385	-0.271856	2.13896	0.0161537	0.0463063
20		PROKR2(ENSG00000101292).M1.0.001			PROKR2(ENSG00000101292)	SBP																																					8.73e-05	452385	-0.983259	1.95588	0.252727	0.211011
20		PRPF6(ENSG00000101161).M1.0.001			PRPF6(ENSG00000101161)	SBP																																					9.17e-05	452385	-3.90986	1.90726	4.20247	1.39399
20		PSMA7(ENSG00000101182).M1.0.001			PSMA7(ENSG00000101182)	SBP																																					2.43e-05	452385	6.14341	3.70465	2.74994	1.01208
20		PSMF1(ENSG00000125818).M1.0.001			PSMF1(ENSG00000125818)	SBP																																					0.000148104	452385	-0.346994	1.50135	0.0534171	0.0876607
20		PTGIS(ENSG00000124212).M1.0.001			PTGIS(ENSG00000124212)	SBP																																					0.000295103	452385	-1.17805	1.06362	1.22673	0.571795
20		PTK6(ENSG00000101213).M1.0.001			PTK6(ENSG00000101213)	SBP																																					0.000196735	452385	-0.0299315	1.30262	0.000527983	0.00803541
20		PTPN1(ENSG00000196396).M1.0.001			PTPN1(ENSG00000196396)	SBP																																					0.000382418	452385	0.491911	0.931816	0.278685	0.223615
20		PTPRA(ENSG00000132670).M1.0.001			PTPRA(ENSG00000132670)	SBP																																					0.000102789	452385	-1.32233	1.78282	0.550129	0.338883
20		PTPRT(ENSG00000196090).M1.0.001			PTPRT(ENSG00000196090)	SBP																																					5.64e-05	452385	2.85815	2.43311	1.3799	0.619575
20		PXMP4(ENSG00000101417).M1.0.001			PXMP4(ENSG00000101417)	SBP																																					0.000133736	452385	0.551347	1.58086	0.121636	0.138306
20		PYGB(ENSG00000100994).M1.0.001			PYGB(ENSG00000100994)	SBP																																					0.000138157	452385	0.680759	1.54195	0.194915	0.181209
20		R3HDML(ENSG00000101074).M1.0.001			R3HDML(ENSG00000101074)	SBP																																					7.18e-05	452385	-0.99209	2.15517	0.211904	0.190252
20		RAB22A(ENSG00000124209).M1.0.001			RAB22A(ENSG00000124209)	SBP																																					2.43e-05	452385	-1.87902	3.7043	0.257308	0.213266
20		RAD21L1(ENSG00000244588).M1.0.001			RAD21L1(ENSG00000244588)	SBP																																					0.000202261	452385	-0.356081	1.28463	0.0768319	0.106995
20		RAE1(ENSG00000101146).M1.0.001			RAE1(ENSG00000101146)	SBP																																					8.95e-05	452385	-3.58337	1.93072	3.44465	1.19752
20		RALGAPA2(ENSG00000188559).M1.0.001			RALGAPA2(ENSG00000188559)	SBP																																					0.000358102	452385	0.581797	0.965599	0.363036	0.262152
20		RALGAPB(ENSG00000170471).M1.0.001			RALGAPB(ENSG00000170471)	SBP																																					3.65e-05	452385	-0.605618	3.02463	0.0400917	0.0750484
20		RASSF2(ENSG00000101265).M1.0.001			RASSF2(ENSG00000101265)	SBP																																					0.000131525	452385	1.11466	1.59294	0.489644	0.315077
20		RBBP8NL(ENSG00000130701).M1.0.001			RBBP8NL(ENSG00000130701)	SBP																																					7.41e-05	452385	-0.545983	2.12284	0.0661489	0.098526
20		RBBP9(ENSG00000089050).M1.0.001			RBBP9(ENSG00000089050)	SBP																																					0.000124894	452385	-3.2379	1.62041	3.99278	1.34013
20		RBCK1(ENSG00000125826).M1.0.001			RBCK1(ENSG00000125826)	SBP																																					9.62e-05	452385	-1.15029	1.86289	0.381273	0.270088
20		RBL1(ENSG00000080839).M1.0.001			RBL1(ENSG00000080839)	SBP																																					0.000374681	452385	0.00870475	0.944004	8.5e-05	0.00320703
20		RBM12(ENSG00000244462).M1.0.001			RBM12(ENSG00000244462)	SBP																																					1.99e-05	452385	-5.92919	4.09521	2.09623	0.830728
20		RBM38(ENSG00000132819).M1.0.001			RBM38(ENSG00000132819)	SBP																																					2.21e-05	452385	4.46415	3.88511	1.32029	0.601124
20		RBM39(ENSG00000131051).M1.0.001			RBM39(ENSG00000131051)	SBP																																					1.11e-05	452385	-0.838496	5.49453	0.0232885	0.0561548
20		RBPJL(ENSG00000124232).M1.0.001			RBPJL(ENSG00000124232)	SBP																																					0.00030505	452385	0.0156965	1.04623	0.000225089	0.00522995
20		REM1(ENSG00000088320).M1.0.001			REM1(ENSG00000088320)	SBP																																					7.07e-05	452385	-1.48583	2.17201	0.467962	0.306338
20		RGS19(ENSG00000171700).M1.0.001			RGS19(ENSG00000171700)	SBP																																					1.11e-05	452385	12.6249	5.49426	5.28005	1.66613
20		RIMS4(ENSG00000101098).M1.0.001			RIMS4(ENSG00000101098)	SBP																																					1.22e-05	452385	-3.69068	5.23857	0.496349	0.317757
20		RIN2(ENSG00000132669).M1.0.001			RIN2(ENSG00000132669)	SBP																																					0.000101683	452385	-1.94421	1.81157	1.15179	0.547946
20		RNF114(ENSG00000124226).M1.0.001			RNF114(ENSG00000124226)	SBP																																					1.11e-05	452385	4.79873	5.4948	0.762689	0.417382
20		RNF24(ENSG00000101236).M1.0.001			RNF24(ENSG00000101236)	SBP																																					2.54e-05	452385	-2.01613	3.62318	0.309641	0.238147
20		RP4-576H24.4(ENSG00000260861).M1.0.001			RP4-576H24	SBP																																					9.51e-05	452385	0.475374	1.87385	0.0643574	0.0970529
20		RP5-850E9.3(ENSG00000270299).M1.0.001			RP5-850E9	SBP																																					2.76e-05	452385	6.7407	3.47518	3.76231	1.2805
20		RP5-860F19.8(ENSG00000241690).M1.0.001			RP5-860F19	SBP																																					0.000629994	452385	0.954741	0.736425	1.68079	0.710368
20		RPN2(ENSG00000118705).M1.0.001			RPN2(ENSG00000118705)	SBP																																					6.41e-05	452385	1.6345	2.28167	0.513175	0.324435
20		RPS21(ENSG00000171858).M1.0.001			RPS21(ENSG00000171858)	SBP																																					1.66e-05	452385	-5.08871	4.48612	1.28669	0.590642
20		RRBP1(ENSG00000125844).M1.0.001			RRBP1(ENSG00000125844)	SBP																																					0.000212209	452385	2.36732	1.25416	3.56295	1.22854
20		RSPO4(ENSG00000101282).M1.0.001			RSPO4(ENSG00000101282)	SBP																																					0.000213314	452385	-0.150086	1.25094	0.0143948	0.0435913
20		RTEL1(ENSG00000258366).M1.0.001			RTEL1(ENSG00000258366)	SBP																																					0.000202261	452385	-2.0132	1.28462	2.456	0.931529
20		RTFDC1(ENSG00000022277).M1.0.001			RTFDC1(ENSG00000022277)	SBP																																					0.000104999	452385	3.69515	1.7828	4.29595	1.4179
20		SAMD10(ENSG00000130590).M1.0.001			SAMD10(ENSG00000130590)	SBP																																					1.77e-05	452385	4.59993	4.34363	1.12149	0.538206
20		SAMHD1(ENSG00000101347).M1.0.001			SAMHD1(ENSG00000101347)	SBP																																					0.000160262	452385	2.22069	1.4431	2.36802	0.907124
20		SCAND1(ENSG00000171222).M1.0.001			SCAND1(ENSG00000171222)	SBP																																					1.99e-05	452385	-1.87922	4.09524	0.21057	0.189552
20		SCP2D1(ENSG00000132631).M1.0.001			SCP2D1(ENSG00000132631)	SBP																																					0.00037026	452385	0.253687	0.949852	0.0713321	0.102699
20		SDC4(ENSG00000124145).M1.0.001			SDC4(ENSG00000124145)	SBP																																					7.96e-05	452385	1.30848	2.04774	0.408305	0.281638
20		SDCBP2(ENSG00000125775).M1.0.001			SDCBP2(ENSG00000125775)	SBP																																					4.86e-05	452385	-7.93738	2.6195	9.18158	2.61179
20		SEC23B(ENSG00000101310).M1.0.001			SEC23B(ENSG00000101310)	SBP																																					0.000429944	452385	-1.35704	0.881291	2.3711	0.90798
20		SEL1L2(ENSG00000101251).M1.0.001			SEL1L2(ENSG00000101251)	SBP																																					0.000528311	452385	0.163273	0.795202	0.0421574	0.0771085
20		SEMG1(ENSG00000124233).M1.0.001			SEMG1(ENSG00000124233)	SBP																																					0.000264156	452385	-1.4965	1.11953	1.7868	0.741563
20		SEMG2(ENSG00000124157).M1.0.001			SEMG2(ENSG00000124157)	SBP																																					0.000552627	452385	0.621044	0.77802	0.637181	0.371884
20		SERINC3(ENSG00000132824).M1.0.001			SERINC3(ENSG00000132824)	SBP																																					0.000158051	452385	1.26495	1.45318	0.757713	0.415618
20		SGK2(ENSG00000101049).M1.0.001			SGK2(ENSG00000101049)	SBP																																					0.00010942	452385	2.8836	1.74675	2.72524	1.00536
20		SIGLEC1(ENSG00000088827).M1.0.001			SIGLEC1(ENSG00000088827)	SBP																																					0.00180819	452385	0.376215	0.430919	0.762222	0.417216
20		SIRPB1(ENSG00000101307).M1.0.001			SIRPB1(ENSG00000101307)	SBP																																					0.000450943	452385	-1.25414	0.841537	2.22097	0.86599
20		SIRPB2(ENSG00000196209).M1.0.001			SIRPB2(ENSG00000196209)	SBP																																					0.000140367	452385	-1.00776	1.52144	0.438741	0.294367
20		SIRPD(ENSG00000125900).M1.0.001			SIRPD(ENSG00000125900)	SBP																																					0.000261945	452385	0.559837	1.12282	0.248603	0.208969
20		SIRPG(ENSG00000089012).M1.0.001			SIRPG(ENSG00000089012)	SBP																																					0.000120473	452385	-1.96925	1.66439	1.39988	0.625722
20		SLA2(ENSG00000101082).M1.0.001			SLA2(ENSG00000101082)	SBP																																					6.19e-05	452385	-0.925253	2.32191	0.158793	0.160981
20		SLC12A5(ENSG00000124140).M1.0.001			SLC12A5(ENSG00000124140)	SBP																																					3.98e-05	452385	2.20954	2.89587	0.582164	0.351186
20		SLC13A3(ENSG00000158296).M1.0.001			SLC13A3(ENSG00000158296)	SBP																																					0.000140367	452385	1.25186	1.54221	0.658915	0.379923
20		SLC17A9(ENSG00000101194).M1.0.001			SLC17A9(ENSG00000101194)	SBP																																					0.000986991	452385	0.0701448	0.584222	0.0144157	0.0436244
20		SLC23A2(ENSG00000089057).M1.0.001			SLC23A2(ENSG00000089057)	SBP																																					5.31e-05	452385	4.88477	2.50789	3.79378	1.28867
20		SLC24A3(ENSG00000185052).M1.0.001			SLC24A3(ENSG00000185052)	SBP																																					3.32e-05	452385	-0.450722	3.17219	0.0201883	0.0520703
20		SLC2A10(ENSG00000197496).M1.0.001			SLC2A10(ENSG00000197496)	SBP																																					5.75e-05	452385	-0.664164	2.40958	0.0759746	0.106333
20		SLC2A4RG(ENSG00000125520).M1.0.001			SLC2A4RG(ENSG00000125520)	SBP																																					1.77e-05	452385	6.85907	4.34373	2.49347	0.941881
20		SLC32A1(ENSG00000101438).M1.0.001			SLC32A1(ENSG00000101438)	SBP																																					1.22e-05	452385	0.359158	5.23855	0.00470055	0.0244122
20		SLC35C2(ENSG00000080189).M1.0.001			SLC35C2(ENSG00000080189)	SBP																																					9.95e-05	452385	0.0925306	1.8316	0.00255216	0.0178605
20		SLC4A11(ENSG00000088836).M1.0.001			SLC4A11(ENSG00000088836)	SBP																																					0.000232103	452385	-0.366624	1.1993	0.0934516	0.119281
20		SLC52A3(ENSG00000101276).M1.0.001			SLC52A3(ENSG00000101276)	SBP																																					5.97e-05	452385	0.791688	2.36447	0.112109	0.132088
20		SLC9A8(ENSG00000197818).M1.0.001			SLC9A8(ENSG00000197818)	SBP																																					0.00015363	452385	-1.45978	1.47393	0.9809	0.492176
20		SLCO4A1(ENSG00000101187).M1.0.001			SLCO4A1(ENSG00000101187)	SBP																																					0.000162472	452385	-0.0332129	1.43323	0.000537008	0.00810442
20		SLPI(ENSG00000124107).M1.0.001			SLPI(ENSG00000124107)	SBP																																					0.000181262	452385	1.03177	1.35698	0.578122	0.349644
20		SLX4IP(ENSG00000149346).M1.0.001			SLX4IP(ENSG00000149346)	SBP																																					7.74e-05	452385	-0.303323	2.0769	0.0213296	0.0536044
20		SMOX(ENSG00000088826).M1.0.001			SMOX(ENSG00000088826)	SBP																																					4.09e-05	452385	-1.45452	2.8564	0.259299	0.214241
20		SNAI1(ENSG00000124216).M1.0.001			SNAI1(ENSG00000124216)	SBP																																					1.22e-05	452385	4.01134	5.23854	0.586352	0.35278
20		SNPH(ENSG00000101298).M1.0.001			SNPH(ENSG00000101298)	SBP																																					3.32e-05	452385	5.06603	3.17233	2.55023	0.957511
20		SNRPB2(ENSG00000125870).M1.0.001			SNRPB2(ENSG00000125870)	SBP																																					2.76e-05	452385	0.945914	3.47499	0.0740961	0.104874
20		SNTA1(ENSG00000101400).M1.0.001			SNTA1(ENSG00000101400)	SBP																																					0.00010721	452385	0.64166	1.76433	0.132267	0.145031
20		SNX21(ENSG00000124104).M1.0.001			SNX21(ENSG00000124104)	SBP																																					0.000249787	452385	-0.0569229	1.1562	0.00242387	0.017397
20		SNX5(ENSG00000089006).M1.0.001			SNX5(ENSG00000089006)	SBP																																					8.95e-05	452385	1.56396	1.9307	0.656178	0.378915
20		SOGA1(ENSG00000149639).M1.0.001			SOGA1(ENSG00000149639)	SBP																																					9.84e-05	452385	-2.02416	1.84261	1.20676	0.565472
20		SOX18(ENSG00000203883).M1.0.001			SOX18(ENSG00000203883)	SBP																																					8.84e-06	452385	7.7032	6.14287	1.57253	0.678112
20		SPAG4(ENSG00000061656).M1.0.001			SPAG4(ENSG00000061656)	SBP																																					0.000265261	452385	-0.339307	1.12128	0.0915712	0.117937
20		SPATA2(ENSG00000158480).M1.0.001			SPATA2(ENSG00000158480)	SBP																																					4.31e-05	452385	2.26926	2.78223	0.665246	0.382251
20		SPATA25(ENSG00000149634).M1.0.001			SPATA25(ENSG00000149634)	SBP																																					2.76e-05	452385	-2.03194	3.47491	0.341927	0.252806
20		SPEF1(ENSG00000101222).M1.0.001			SPEF1(ENSG00000101222)	SBP																																					9.95e-05	452385	3.19577	1.83159	3.04434	1.09141
20		SPINT3(ENSG00000101446).M1.0.001			SPINT3(ENSG00000101446)	SBP																																					0.000826729	452385	-0.408464	0.637186	0.410938	0.282751
20		SPINT4(ENSG00000149651).M1.0.001			SPINT4(ENSG00000149651)	SBP																																					0.000140367	452385	1.0061	1.52995	0.432446	0.291757
20		SPO11(ENSG00000054796).M1.0.001			SPO11(ENSG00000054796)	SBP																																					0.000623363	452385	0.17957	0.732117	0.0601599	0.0935339
20		SPTLC3(ENSG00000172296).M1.0.001			SPTLC3(ENSG00000172296)	SBP																																					0.000148104	452385	-1.72454	1.50114	1.31979	0.600966
20		SRC(ENSG00000197122).M1.0.001			SRC(ENSG00000197122)	SBP																																					5.53e-06	452385	-1.8411	7.76998	0.0561452	0.090072
20		SRMS(ENSG00000125508).M1.0.001			SRMS(ENSG00000125508)	SBP																																					0.000154735	452385	-3.01894	1.46905	4.22314	1.39929
20		SRXN1(ENSG00000271303).M1.0.001			SRXN1(ENSG00000271303)	SBP																																					5.64e-05	452385	-3.15989	2.43309	1.68666	0.712105
20		SS18L1(ENSG00000184402).M1.0.001			SS18L1(ENSG00000184402)	SBP																																					2.21e-05	452385	-1.90437	3.88509	0.240271	0.204808
20		SSTR4(ENSG00000132671).M1.0.001			SSTR4(ENSG00000132671)	SBP																																					0.000175735	452385	0.118173	1.37814	0.00735271	0.0307394
20		STAU1(ENSG00000124214).M1.0.001			STAU1(ENSG00000124214)	SBP																																					2.1e-05	452385	-0.676715	3.98628	0.0288189	0.0628845
20		STK35(ENSG00000125834).M1.0.001			STK35(ENSG00000125834)	SBP																																					4.09e-05	452385	1.28221	2.85645	0.201497	0.184744
20		STK4(ENSG00000101109).M1.0.001			STK4(ENSG00000101109)	SBP																																					6.08e-05	452385	3.41491	2.34289	2.1245	0.838751
20		STMN3(ENSG00000197457).M1.0.001			STMN3(ENSG00000197457)	SBP																																					7.85e-05	452385	-0.411618	2.0621	0.0398447	0.074799
20		STX16(ENSG00000124222).M1.0.001			STX16(ENSG00000124222)	SBP																																					7.96e-05	452385	-3.56317	2.04776	3.02771	1.08696
20		SULF2(ENSG00000196562).M1.0.001			SULF2(ENSG00000196562)	SBP																																					6.85e-05	452385	-2.36864	2.20672	1.15214	0.548057
20		SUN5(ENSG00000167098).M1.0.001			SUN5(ENSG00000167098)	SBP																																					0.000342629	452385	0.0388121	0.987244	0.00154556	0.0138374
20		SYCP2(ENSG00000196074).M1.0.001			SYCP2(ENSG00000196074)	SBP																																					0.000338208	452385	-0.698164	0.993613	0.49372	0.316707
20		SYNDIG1(ENSG00000101463).M1.0.001			SYNDIG1(ENSG00000101463)	SBP																																					7.07e-05	452385	-0.730297	2.17195	0.113058	0.132716
20		SYS1(ENSG00000204070).M1.0.001			SYS1(ENSG00000204070)	SBP																																					4.09e-05	452385	-1.26803	2.85651	0.197056	0.182363
20		TAF4(ENSG00000130699).M1.0.001			TAF4(ENSG00000130699)	SBP																																					4.75e-05	452385	2.62017	2.64979	0.977766	0.491132
20		TASP1(ENSG00000089123).M1.0.001			TASP1(ENSG00000089123)	SBP																																					7.85e-05	452385	-0.416548	2.0621	0.0408045	0.0757643
20		TBC1D20(ENSG00000125875).M1.0.001			TBC1D20(ENSG00000125875)	SBP																																					2.87e-05	452385	-1.34346	3.40744	0.155449	0.159028
20		TCEA2(ENSG00000171703).M1.0.001			TCEA2(ENSG00000171703)	SBP																																					7.41e-05	452385	-1.72313	2.12284	0.658872	0.379907
20		TCF15(ENSG00000125878).M1.0.001			TCF15(ENSG00000125878)	SBP																																					7.63e-05	452385	2.63305	2.09177	1.5845	0.681699
20		TGIF2-C20orf24(ENSG00000259399).M1.0.001			TGIF2-C20orf24(ENSG00000259399)	SBP																																					4.31e-05	452385	-2.80209	2.78226	1.0143	0.503244
20		TGIF2(ENSG00000118707).M1.0.001			TGIF2(ENSG00000118707)	SBP																																					3.32e-05	452385	1.12995	3.17227	0.126875	0.141647
20		TGM2(ENSG00000198959).M1.0.001			TGM2(ENSG00000198959)	SBP																																					0.000303945	452385	-1.48461	1.04424	2.02128	0.809365
20		TGM3(ENSG00000125780).M1.0.001			TGM3(ENSG00000125780)	SBP																																					0.00019563	452385	-0.424331	1.30621	0.105532	0.127675
20		TGM6(ENSG00000166948).M1.0.001			TGM6(ENSG00000166948)	SBP																																					0.00108757	452385	0.346163	0.553431	0.391231	0.274372
20		THBD(ENSG00000178726).M1.0.001			THBD(ENSG00000178726)	SBP																																					2.43e-05	452385	-2.87338	3.70437	0.601669	0.358583
20		TLDC2(ENSG00000101342).M1.0.001			TLDC2(ENSG00000101342)	SBP																																					0.000237629	452385	-0.000334504	1.1853	7.96e-08	9.78e-05
20		TM9SF4(ENSG00000101337).M1.0.001			TM9SF4(ENSG00000101337)	SBP																																					3.98e-05	452385	1.72916	2.89583	0.356554	0.259301
20		TMC2(ENSG00000149488).M1.0.001			TMC2(ENSG00000149488)	SBP																																					0.000341523	452385	0.361353	0.988985	0.1335	0.145797
20		TMEM189-UBE2V1(ENSG00000124208).M1.0.001			TMEM189-UBE2V1(ENSG00000124208)	SBP																																					1.11e-05	452385	-5.30815	5.49434	0.933372	0.476269
20		TMEM189(ENSG00000240849).M1.0.001			TMEM189(ENSG00000240849)	SBP																																					5.53e-06	452385	-4.91573	7.77006	0.400247	0.278221
20		TMEM230(ENSG00000089063).M1.0.001			TMEM230(ENSG00000089063)	SBP																																					7.52e-05	452385	0.623622	2.07801	0.0900636	0.116852
20		TMEM239(ENSG00000198326).M1.0.001			TMEM239(ENSG00000198326)	SBP																																					7.74e-05	452385	0.142399	2.07685	0.00470118	0.0244139
20		TMEM74B(ENSG00000125895).M1.0.001			TMEM74B(ENSG00000125895)	SBP																																					6.63e-05	452385	0.754696	2.24328	0.113182	0.132798
20		TMX4(ENSG00000125827).M1.0.001			TMX4(ENSG00000125827)	SBP																																					3.32e-05	452385	0.49308	3.17332	0.0241439	0.0572385
20		TNFRSF6B(ENSG00000243509).M1.0.001			TNFRSF6B(ENSG00000243509)	SBP																																					5.08e-05	452385	-0.939045	2.56185	0.134359	0.146329
20		TNNC2(ENSG00000101470).M1.0.001			TNNC2(ENSG00000101470)	SBP																																					2.1e-05	452385	-6.28103	3.98599	2.48307	0.93901
20		TOMM34(ENSG00000025772).M1.0.001			TOMM34(ENSG00000025772)	SBP																																					3.43e-05	452385	1.21319	3.12067	0.151134	0.156484
20		TOP1(ENSG00000198900).M1.0.001			TOP1(ENSG00000198900)	SBP																																					6.63e-06	452385	8.16654	7.09308	1.32558	0.602768
20		TOX2(ENSG00000124191).M1.0.001			TOX2(ENSG00000124191)	SBP																																					1.99e-05	452385	0.227532	4.09526	0.0030869	0.0196819
20		TP53INP2(ENSG00000078804).M1.0.001			TP53INP2(ENSG00000078804)	SBP																																					8.18e-05	452385	2.47085	2.01992	1.49632	0.65514
20		TP53RK(ENSG00000172315).M1.0.001			TP53RK(ENSG00000172315)	SBP																																					0.000102789	452385	3.23745	1.80192	3.22801	1.14033
20		TP53TG5(ENSG00000124251).M1.0.001			TP53TG5(ENSG00000124251)	SBP																																					0.000194525	452385	-1.26639	1.31013	0.934348	0.476597
20		TPD52L2(ENSG00000101150).M1.0.001			TPD52L2(ENSG00000101150)	SBP																																					0.000134841	452385	-1.42469	1.57321	0.82011	0.437531
20		TPX2(ENSG00000088325).M1.0.001			TPX2(ENSG00000088325)	SBP																																					2.54e-05	452385	-0.138886	3.62314	0.00146941	0.013487
20		TRIB3(ENSG00000101255).M1.0.001			TRIB3(ENSG00000101255)	SBP																																					0.00032826	452385	-0.469022	1.00865	0.216226	0.192512
20		TRMT6(ENSG00000089195).M1.0.001			TRMT6(ENSG00000089195)	SBP																																					7.96e-05	452385	-2.83453	2.04777	1.91601	0.779117
20		TRPC4AP(ENSG00000100991).M1.0.001			TRPC4AP(ENSG00000100991)	SBP																																					0.00013042	452385	0.915426	1.59964	0.327492	0.24631
20		TSHZ2(ENSG00000182463).M1.0.001			TSHZ2(ENSG00000182463)	SBP																																					0.000125999	452385	1.9176	1.63021	1.38366	0.620734
20		TTI1(ENSG00000101407).M1.0.001			TTI1(ENSG00000101407)	SBP																																					0.000116052	452385	0.736976	1.69613	0.188795	0.177883
20		TTLL9(ENSG00000131044).M1.0.001			TTLL9(ENSG00000131044)	SBP																																					0.000230998	452385	0.897866	1.20247	0.557542	0.341748
20		TTPAL(ENSG00000124120).M1.0.001			TTPAL(ENSG00000124120)	SBP																																					5.97e-05	452385	0.924392	2.36449	0.15284	0.157493
20		TUBB1(ENSG00000101162).M1.0.001			TUBB1(ENSG00000101162)	SBP																																					0.000188998	452385	0.989275	1.32376	0.558493	0.342114
20		UBE2C(ENSG00000175063).M1.0.001			UBE2C(ENSG00000175063)	SBP																																					0.000101683	452385	-3.32129	1.81159	3.36121	1.17555
20		UBE2V1(ENSG00000244687).M1.0.001			UBE2V1(ENSG00000244687)	SBP																																					1.66e-05	452385	1.04574	4.48616	0.0543369	0.0884793
20		UBOX5(ENSG00000185019).M1.0.001			UBOX5(ENSG00000185019)	SBP																																					0.000106104	452385	-1.0739	1.77344	0.366686	0.26375
20		UCKL1(ENSG00000198276).M1.0.001			UCKL1(ENSG00000198276)	SBP																																					0.00021884	452385	3.20982	1.23502	6.75485	2.02922
20		UQCC1(ENSG00000101019).M1.0.001			UQCC1(ENSG00000101019)	SBP																																					0.000259735	452385	-1.83572	1.13454	2.61801	0.976103
20		VPS16(ENSG00000215305).M1.0.001			VPS16(ENSG00000215305)	SBP																																					0.000185683	452385	-0.908276	1.34073	0.458935	0.302664
20		VSTM2L(ENSG00000132821).M1.0.001			VSTM2L(ENSG00000132821)	SBP																																					8.73e-05	452385	6.00033	1.95688	9.40207	2.66406
20		VSX1(ENSG00000100987).M1.0.001			VSX1(ENSG00000100987)	SBP																																					0.000536048	452385	-0.189388	0.789413	0.0575569	0.0913007
20		WFDC10B(ENSG00000182931).M1.0.001			WFDC10B(ENSG00000182931)	SBP																																					3.87e-05	452385	6.21989	2.93743	4.48364	1.46571
20		WFDC11(ENSG00000180083).M1.0.001			WFDC11(ENSG00000180083)	SBP																																					5.86e-05	452385	1.27864	2.34386	0.297599	0.232553
20		WFDC12(ENSG00000168703).M1.0.001			WFDC12(ENSG00000168703)	SBP																																					8.95e-05	452385	1.80652	1.93673	0.870049	0.454765
20		WFDC13(ENSG00000168634).M1.0.001			WFDC13(ENSG00000168634)	SBP																																					1.33e-05	452385	1.72741	5.01555	0.118619	0.136358
20		WFDC2(ENSG00000101443).M1.0.001			WFDC2(ENSG00000101443)	SBP																																					0.000161367	452385	0.926489	1.43931	0.414355	0.284191
20		WFDC3(ENSG00000124116).M1.0.001			WFDC3(ENSG00000124116)	SBP																																					4.86e-05	452385	2.30158	2.61964	0.771917	0.420646
20		WFDC5(ENSG00000175121).M1.0.001			WFDC5(ENSG00000175121)	SBP																																					5.75e-05	452385	-2.69341	2.40954	1.24951	0.578978
20		WFDC6(ENSG00000243543).M1.0.001			WFDC6(ENSG00000243543)	SBP																																					9.95e-06	452385	-2.43164	5.79147	0.176288	0.170965
20		WFDC8(ENSG00000158901).M1.0.001			WFDC8(ENSG00000158901)	SBP																																					0.00107983	452385	0.530905	0.55648	0.910193	0.46844
20		WFDC9(ENSG00000180205).M1.0.001			WFDC9(ENSG00000180205)	SBP																																					6.52e-05	452385	-1.51147	2.26218	0.446418	0.297534
20		WISP2(ENSG00000064205).M1.0.001			WISP2(ENSG00000064205)	SBP																																					9.95e-05	452385	4.64165	1.83162	6.42207	1.94804
20		XKR7(ENSG00000260903).M1.0.001			XKR7(ENSG00000260903)	SBP																																					1.33e-05	452385	9.8813	5.01573	3.88115	1.3113
20		XRN2(ENSG00000088930).M1.0.001			XRN2(ENSG00000088930)	SBP																																					6.96e-05	452385	2.55105	2.18915	1.35797	0.612806
20		YTHDF1(ENSG00000149658).M1.0.001			YTHDF1(ENSG00000149658)	SBP																																					1.77e-05	452385	1.87363	4.34374	0.186054	0.176381
20		ZBP1(ENSG00000124256).M1.0.001			ZBP1(ENSG00000124256)	SBP																																					0.000463101	452385	-0.204553	0.847233	0.0582918	0.0919353
20		ZFP64(ENSG00000020256).M1.0.001			ZFP64(ENSG00000020256)	SBP																																					0.000101683	452385	-1.52772	1.81158	0.711165	0.398965
20		ZGPAT(ENSG00000197114).M1.0.001			ZGPAT(ENSG00000197114)	SBP																																					0.000187893	452385	0.109682	1.33283	0.006772	0.0294605
20		ZHX3(ENSG00000174306).M1.0.001			ZHX3(ENSG00000174306)	SBP																																					3.76e-05	452385	-3.46691	2.97982	1.35364	0.611469
20		ZMYND8(ENSG00000101040).M1.0.001			ZMYND8(ENSG00000101040)	SBP																																					0.000144788	452385	0.920789	1.51925	0.367335	0.264034
20		ZNF133(ENSG00000125846).M1.0.001			ZNF133(ENSG00000125846)	SBP																																					0.000131525	452385	0.860118	1.59303	0.291519	0.229701
20		ZNF217(ENSG00000171940).M1.0.001			ZNF217(ENSG00000171940)	SBP																																					5.86e-05	452385	-0.631904	2.38671	0.0700973	0.101716
20		ZNF334(ENSG00000198185).M1.0.001			ZNF334(ENSG00000198185)	SBP																																					0.00106215	452385	0.608748	0.561158	1.1768	0.555943
20		ZNF335(ENSG00000198026).M1.0.001			ZNF335(ENSG00000198026)	SBP																																					0.000165788	452385	2.26431	1.41886	2.54678	0.956563
20		ZNF337(ENSG00000130684).M1.0.001			ZNF337(ENSG00000130684)	SBP																																					0.000511732	452385	-0.145607	0.807905	0.0324823	0.0670327
20		ZNF341(ENSG00000131061).M1.0.001			ZNF341(ENSG00000131061)	SBP																																					0.000131525	452385	0.119022	1.5929	0.00558311	0.0266701
20		ZNF343(ENSG00000088876).M1.0.001			ZNF343(ENSG00000088876)	SBP																																					0.000872045	452385	-1.26434	0.619107	4.17055	1.38582
20		ZNF512B(ENSG00000196700).M1.0.001			ZNF512B(ENSG00000196700)	SBP																																					2.87e-05	452385	1.32757	3.40749	0.15179	0.156873
20		ZNF831(ENSG00000124203).M1.0.001			ZNF831(ENSG00000124203)	SBP																																					0.000191209	452385	-1.2113	1.32122	0.840519	0.444605
20		ZNFX1(ENSG00000124201).M1.0.001			ZNFX1(ENSG00000124201)	SBP																																					0.000181262	452385	2.2575	1.35698	2.76764	1.01688
20		ZSWIM1(ENSG00000168612).M1.0.001			ZSWIM1(ENSG00000168612)	SBP																																					9.95e-05	452385	0.639544	1.8329	0.121749	0.138379
20		ZSWIM3(ENSG00000132801).M1.0.001			ZSWIM3(ENSG00000132801)	SBP																																					4.09e-05	452385	5.89961	2.85643	4.26579	1.41019
21		ABCG1(ENSG00000160179).M1.0.001			ABCG1(ENSG00000160179)	SBP																																					0.000320523	452385	-0.375171	1.01954	0.135409	0.146979
21		ADAMTS1(ENSG00000154734).M1.0.001			ADAMTS1(ENSG00000154734)	SBP																																					3.32e-05	452385	-0.471145	3.16843	0.0221116	0.0546346
21		ADAMTS5(ENSG00000154736).M1.0.001			ADAMTS5(ENSG00000154736)	SBP																																					0.000111631	452385	-2.1087	1.72695	1.49098	0.65352
21		ADARB1(ENSG00000197381).M1.0.001			ADARB1(ENSG00000197381)	SBP																																					2.43e-05	452385	1.80124	3.69981	0.237019	0.203171
21		AIRE(ENSG00000160224).M1.0.001			AIRE(ENSG00000160224)	SBP																																					0.000395681	452385	1.56819	0.91756	2.92097	1.05831
21		APP(ENSG00000142192).M1.0.001			APP(ENSG00000142192)	SBP																																					9.62e-05	452385	-2.56955	1.8607	1.90704	0.776524
21		ATP5J(ENSG00000154723).M1.0.001			ATP5J(ENSG00000154723)	SBP																																					2.32e-05	452385	-9.03935	3.78701	5.69747	1.76982
21		ATP5O(ENSG00000241837).M1.0.001			ATP5O(ENSG00000241837)	SBP																																					7.96e-05	452385	-0.249461	2.04526	0.0148767	0.0443495
21		B3GALT5(ENSG00000183778).M1.0.001			B3GALT5(ENSG00000183778)	SBP																																					6.19e-05	452385	-5.03646	2.31912	4.71634	1.52466
21		BACE2(ENSG00000182240).M1.0.001			BACE2(ENSG00000182240)	SBP																																					3.43e-05	452385	-0.13792	3.11685	0.00195805	0.0156053
21		BACH1(ENSG00000156273).M1.0.001			BACH1(ENSG00000156273)	SBP																																					0.000135946	452385	-1.77532	1.56491	1.28699	0.590737
21		BRWD1(ENSG00000185658).M1.0.001			BRWD1(ENSG00000185658)	SBP																																					0.000289576	452385	0.0881341	1.07254	0.00675249	0.0294166
21		BTG3(ENSG00000154640).M1.0.001			BTG3(ENSG00000154640)	SBP																																					0.000202261	452385	0.486104	1.26926	0.146675	0.153828
21		C21orf2(ENSG00000160226).M1.0.001			C21orf2(ENSG00000160226)	SBP																																					0.00028405	452385	-2.70495	1.08279	6.24058	1.90359
21		C21orf33(ENSG00000160221).M1.0.001			C21orf33(ENSG00000160221)	SBP
21		C21orf58(ENSG00000160298).M1.0.001			C21orf58(ENSG00000160298)	SBP																																					0.000233208	452385	2.28045	1.19531	3.63981	1.24862
21		C21orf59(ENSG00000159079).M1.0.001			C21orf59(ENSG00000159079)	SBP																																					0.00015363	452385	0.447711	1.47214	0.0924908	0.118596
21		C21orf62(ENSG00000205929).M1.0.001			C21orf62(ENSG00000205929)	SBP																																					6.74e-05	452385	0.512875	2.22277	0.0532395	0.087502
21		C21orf91(ENSG00000154642).M1.0.001			C21orf91(ENSG00000154642)	SBP																																					6.85e-05	452385	0.118471	2.20409	0.00288912	0.0190273
21		C2CD2(ENSG00000157617).M1.0.001			C2CD2(ENSG00000157617)	SBP																																					0.000243156	452385	0.153097	1.16497	0.0172703	0.0479607
21		CBR1(ENSG00000159228).M1.0.001			CBR1(ENSG00000159228)	SBP																																					6.08e-05	452385	-3.27022	2.3401	1.95292	0.789756
21		CBR3(ENSG00000159231).M1.0.001			CBR3(ENSG00000159231)	SBP																																					0.00041668	452385	-0.392044	0.892917	0.192773	0.180049
21		CBS(ENSG00000160200).M1.0.001			CBS(ENSG00000160200)	SBP																																					2.43e-05	452385	-2.85548	3.40336	0.703951	0.396359
21		CCT8(ENSG00000156261).M1.0.001			CCT8(ENSG00000156261)	SBP																																					4.42e-05	452385	-2.97873	2.74393	1.17846	0.556472
21		CHODL(ENSG00000154645).M1.0.001			CHODL(ENSG00000154645)	SBP																																					7.18e-05	452385	-3.17984	2.15261	2.18213	0.855048
21		CLDN14(ENSG00000159261).M1.0.001			CLDN14(ENSG00000159261)	SBP																																					2.21e-05	452385	-3.2708	3.88064	0.710399	0.398688
21		CLDN17(ENSG00000156282).M1.0.001			CLDN17(ENSG00000156282)	SBP																																					0.000225472	452385	1.50813	1.2153	1.53996	0.668321
21		CLDN8(ENSG00000156284).M1.0.001			CLDN8(ENSG00000156284)	SBP																																					3.87e-05	452385	-2.45066	2.93389	0.697718	0.394101
21		CLIC6(ENSG00000159212).M1.0.001			CLIC6(ENSG00000159212)	SBP																																					0.000129315	452385	-0.303858	1.60454	0.0358625	0.0706835
21		COL18A1(ENSG00000182871).M1.0.001			COL18A1(ENSG00000182871)	SBP																																					0.000392365	452385	-1.61831	0.921405	3.08476	1.10221
21		COL6A1(ENSG00000142156).M1.0.001			COL6A1(ENSG00000142156)	SBP																																					0.000190104	452385	-1.78814	1.32345	1.82555	0.752875
21		COL6A2(ENSG00000142173).M1.0.001			COL6A2(ENSG00000142173)	SBP																																					0.00023984	452385	-2.74144	1.17832	5.41286	1.69921
21		CRYZL1(ENSG00000205758).M1.0.001			CRYZL1(ENSG00000205758)	SBP																																					0.000181262	452385	-1.78214	1.35538	1.72887	0.724562
21		CSTB(ENSG00000160213).M1.0.001			CSTB(ENSG00000160213)	SBP																																					0.000418891	452385	-0.97345	0.891911	1.1912	0.560529
21		CXADR(ENSG00000154639).M1.0.001			CXADR(ENSG00000154639)	SBP																																					6.41e-05	452385	2.51005	2.27905	1.21299	0.567446
21		CYYR1(ENSG00000166265).M1.0.001			CYYR1(ENSG00000166265)	SBP																																					5.42e-05	452385	3.81673	2.47919	2.37007	0.907696
21		DIP2A(ENSG00000160305).M1.0.001			DIP2A(ENSG00000160305)	SBP																																					0.000142578	452385	0.685715	1.52811	0.201363	0.184673
21		DNAJC28(ENSG00000177692).M1.0.001			DNAJC28(ENSG00000177692)	SBP																																					0.000641047	452385	0.206255	0.721152	0.0818002	0.11077
21		DNMT3L(ENSG00000142182).M1.0.001			DNMT3L(ENSG00000142182)	SBP																																					0.000146999	452385	-0.856746	1.50496	0.324082	0.244762
21		DONSON(ENSG00000159147).M1.0.001			DONSON(ENSG00000159147)	SBP																																					0.00045868	452385	-0.00278048	0.855463	1.06e-05	0.00112773
21		DOPEY2(ENSG00000142197).M1.0.001			DOPEY2(ENSG00000142197)	SBP																																					0.000660941	452385	0.623666	0.707788	0.776421	0.422235
21		DSCAM(ENSG00000171587).M1.0.001			DSCAM(ENSG00000171587)	SBP																																					4.09e-05	452385	1.29327	2.85299	0.205486	0.186867
21		DSCR3(ENSG00000157538).M1.0.001			DSCR3(ENSG00000157538)	SBP																																					5.19e-05	452385	-4.32234	2.53136	2.91561	1.05687
21		DSCR4(ENSG00000184029).M1.0.001			DSCR4(ENSG00000184029)	SBP																																					0.000170209	452385	1.5894	1.39877	1.29114	0.592036
21		DYRK1A(ENSG00000157540).M1.0.001			DYRK1A(ENSG00000157540)	SBP																																					5.19e-05	452385	0.453119	2.53141	0.0320406	0.0665438
21		ERG(ENSG00000157554).M1.0.001			ERG(ENSG00000157554)	SBP																																					0.000198946	452385	3.94841	1.29372	9.31456	2.64332
21		ETS2(ENSG00000157557).M1.0.001			ETS2(ENSG00000157557)	SBP																																					3.54e-05	452385	-0.659563	3.06779	0.0462233	0.081042
21		EVA1C(ENSG00000166979).M1.0.001			EVA1C(ENSG00000166979)	SBP																																					7.52e-05	452385	2.93414	2.10457	1.94373	0.787108
21		FAM207A(ENSG00000160256).M1.0.001			FAM207A(ENSG00000160256)	SBP																																					7.85e-05	452385	-1.3194	2.03222	0.421511	0.287196
21		FAM3B(ENSG00000183844).M1.0.001			FAM3B(ENSG00000183844)	SBP																																					0.000605679	452385	0.0435238	0.741779	0.00344275	0.0208109
21		FTCD(ENSG00000160282).M1.0.001			FTCD(ENSG00000160282)	SBP																																					0.000398996	452385	-1.2608	0.914876	1.8992	0.774257
21		GART(ENSG00000159131).M1.0.001			GART(ENSG00000159131)	SBP																																					0.000118262	452385	1.76546	1.67781	1.10721	0.533594
21		GRIK1(ENSG00000171189).M1.0.001			GRIK1(ENSG00000171189)	SBP																																					0.000469733	452385	-0.239954	0.842173	0.0811806	0.110304
21		HLCS(ENSG00000159267).M1.0.001			HLCS(ENSG00000159267)	SBP																																					0.00045647	452385	-0.875878	0.854343	1.05105	0.515322
21		HSF2BP(ENSG00000160207).M1.0.001			HSF2BP(ENSG00000160207)	SBP																																					0.000152525	452385	-0.591926	1.47789	0.160416	0.161924
21		HSPA13(ENSG00000155304).M1.0.001			HSPA13(ENSG00000155304)	SBP																																					0.000211103	452385	0.744601	1.256	0.351452	0.257045
21		HUNK(ENSG00000142149).M1.0.001			HUNK(ENSG00000142149)	SBP																																					0.000124894	452385	-0.673885	1.63267	0.170363	0.167626
21		ICOSLG(ENSG00000160223).M1.0.001			ICOSLG(ENSG00000160223)	SBP																																					1.77e-05	452385	0.688581	3.54237	0.0377854	0.0726939
21		IFNAR1(ENSG00000142166).M1.0.001			IFNAR1(ENSG00000142166)	SBP																																					0.000160262	452385	-0.652077	1.44167	0.204581	0.186387
21		IFNAR2(ENSG00000159110).M1.0.001			IFNAR2(ENSG00000159110)	SBP																																					0.000407838	452385	-0.307876	0.90071	0.116838	0.135198
21		IFNGR2(ENSG00000159128).M1.0.001			IFNGR2(ENSG00000159128)	SBP																																					6.19e-05	452385	3.85	2.31924	2.75569	1.01364
21		IGSF5(ENSG00000183067).M1.0.001			IGSF5(ENSG00000183067)	SBP																																					0.000518364	452385	-2.1094	0.801787	6.92151	2.06974
21		IL10RB(ENSG00000243646).M1.0.001			IL10RB(ENSG00000243646)	SBP																																					8.18e-05	452385	-2.3415	2.01748	1.34701	0.609416
21		ITGB2(ENSG00000160255).M1.0.001			ITGB2(ENSG00000160255)	SBP																																					0.000161367	452385	3.16651	1.4364	4.85973	1.56081
21		ITSN1(ENSG00000205726).M1.0.001			ITSN1(ENSG00000205726)	SBP																																					0.000119367	452385	1.8709	1.67012	1.25489	0.580671
21		JAM2(ENSG00000154721).M1.0.001			JAM2(ENSG00000154721)	SBP																																					8.4e-05	452385	3.6634	1.99082	3.38614	1.18213
21		KCNE2(ENSG00000159197).M1.0.001			KCNE2(ENSG00000159197)	SBP																																					1.22e-05	452385	1.20814	5.2324	0.0533132	0.0875679
21		KCNJ15(ENSG00000157551).M1.0.001			KCNJ15(ENSG00000157551)	SBP																																					0.000275208	452385	-1.61053	1.10287	2.1325	0.841018
21		KRTAP10-1(ENSG00000215455).M1.0.001			KRTAP10-1(ENSG00000215455)	SBP																																					0.00059131	452385	-0.162218	0.750834	0.0466778	0.0814725
21		KRTAP10-10(ENSG00000221859).M1.0.001			KRTAP10-10(ENSG00000221859)	SBP																																					4.86e-05	452385	-1.9457	2.61624	0.553089	0.340029
21		KRTAP10-11(ENSG00000243489).M1.0.001			KRTAP10-11(ENSG00000243489)	SBP																																					0.000258629	452385	1.95037	1.13473	2.95427	1.06727
21		KRTAP10-12(ENSG00000189169).M1.0.001			KRTAP10-12(ENSG00000189169)	SBP																																					6.74e-05	452385	0.0141668	2.22224	4.06e-05	0.00221467
21		KRTAP10-2(ENSG00000205445).M1.0.001			KRTAP10-2(ENSG00000205445)	SBP																																					5.64e-05	452385	4.08941	2.43482	2.82089	1.03131
21		KRTAP10-4(ENSG00000215454).M1.0.001			KRTAP10-4(ENSG00000215454)	SBP																																					0.000179051	452385	0.134635	1.3637	0.00974721	0.0355733
21		KRTAP10-5(ENSG00000241123).M1.0.001			KRTAP10-5(ENSG00000241123)	SBP																																					2.43e-05	452385	2.23246	3.70043	0.363968	0.26256
21		KRTAP10-6(ENSG00000188155).M1.0.001			KRTAP10-6(ENSG00000188155)	SBP																																					0.000106104	452385	0.179201	1.73558	0.0106608	0.0372692
21		KRTAP10-7(ENSG00000272804).M1.0.001			KRTAP10-7(ENSG00000272804)	SBP																																					0.00106215	452385	-0.0808061	0.55983	0.0208341	0.052943
21		KRTAP10-8(ENSG00000187766).M1.0.001			KRTAP10-8(ENSG00000187766)	SBP																																					0.000899676	452385	-0.0330818	0.608815	0.00295262	0.0192397
21		KRTAP10-9(ENSG00000221837).M1.0.001			KRTAP10-9(ENSG00000221837)	SBP																																					6.41e-05	452385	-0.534471	2.27877	0.0550106	0.0890752
21		KRTAP11-1(ENSG00000182591).M1.0.001			KRTAP11-1(ENSG00000182591)	SBP																																					8.62e-05	452385	-0.600903	1.96526	0.0934903	0.119309
21		KRTAP12-1(ENSG00000187175).M1.0.001			KRTAP12-1(ENSG00000187175)	SBP																																					0.000171314	452385	0.901035	1.40166	0.413234	0.283719
21		KRTAP12-2(ENSG00000221864).M1.0.001			KRTAP12-2(ENSG00000221864)	SBP																																					5.31e-05	452385	-1.94109	2.50496	0.600467	0.358129
21		KRTAP12-4(ENSG00000212933).M1.0.001			KRTAP12-4(ENSG00000212933)	SBP																																					4.2e-05	452385	-1.68353	2.81536	0.357579	0.259753
21		KRTAP13-1(ENSG00000198390).M1.0.001			KRTAP13-1(ENSG00000198390)	SBP																																					4.09e-05	452385	0.468333	2.85308	0.0269451	0.0606739
21		KRTAP13-2(ENSG00000182816).M1.0.001			KRTAP13-2(ENSG00000182816)	SBP																																					0.000120473	452385	0.0180605	1.66238	0.000118032	0.00378098
21		KRTAP13-3(ENSG00000240432).M1.0.001			KRTAP13-3(ENSG00000240432)	SBP																																					3.87e-05	452385	-4.18778	2.93341	2.03808	0.814165
21		KRTAP15-1(ENSG00000186970).M1.0.001			KRTAP15-1(ENSG00000186970)	SBP																																					0.000112736	452385	0.239649	1.71845	0.019448	0.0510544
21		KRTAP19-4(ENSG00000186967).M1.0.001			KRTAP19-4(ENSG00000186967)	SBP																																					4.64e-05	452385	-0.907594	2.6778	0.114876	0.133913
21		KRTAP19-6(ENSG00000186925).M1.0.001			KRTAP19-6(ENSG00000186925)	SBP																																					1.88e-05	452385	-0.64741	3.99026	0.0263243	0.0599265
21		KRTAP19-7(ENSG00000244362).M1.0.001			KRTAP19-7(ENSG00000244362)	SBP																																					7.74e-06	452385	-6.21438	6.56102	0.897124	0.464005
21		KRTAP19-8(ENSG00000206102).M1.0.001			KRTAP19-8(ENSG00000206102)	SBP																																					5.86e-05	452385	-1.06818	2.38555	0.2005	0.184211
21		KRTAP20-1(ENSG00000244624).M1.0.001			KRTAP20-1(ENSG00000244624)	SBP																																					3.87e-05	452385	2.67799	2.93338	0.833454	0.442161
21		KRTAP20-2(ENSG00000184032).M1.0.001			KRTAP20-2(ENSG00000184032)	SBP																																					1.22e-05	452385	-3.40084	5.23266	0.422405	0.28757
21		KRTAP21-2(ENSG00000187026).M1.0.001			KRTAP21-2(ENSG00000187026)	SBP																																					5.53e-06	452385	-2.05039	7.76062	0.0698041	0.101482
21		KRTAP22-1(ENSG00000186924).M1.0.001			KRTAP22-1(ENSG00000186924)	SBP																																					0.000142578	452385	1.24496	1.52822	0.663655	0.381667
21		KRTAP24-1(ENSG00000188694).M1.0.001			KRTAP24-1(ENSG00000188694)	SBP																																					3.98e-05	452385	-5.87265	2.89245	4.12227	1.37343
21		KRTAP25-1(ENSG00000232263).M1.0.001			KRTAP25-1(ENSG00000232263)	SBP																																					4.09e-05	452385	2.39819	2.85301	0.706579	0.397309
21		KRTAP27-1(ENSG00000206107).M1.0.001			KRTAP27-1(ENSG00000206107)	SBP																																					0.000243156	452385	-0.643346	1.17852	0.297997	0.23274
21		KRTAP6-1(ENSG00000184724).M1.0.001			KRTAP6-1(ENSG00000184724)	SBP																																					0.000113841	452385	0.837615	1.71105	0.239644	0.204493
21		KRTAP7-1(ENSG00000274749).M1.0.001			KRTAP7-1(ENSG00000274749)	SBP																																					2.87e-05	452385	0.939455	3.40351	0.0761902	0.1065
21		KRTAP8-1(ENSG00000183640).M1.0.001			KRTAP8-1(ENSG00000183640)	SBP																																					3.09e-05	452385	1.81981	3.27955	0.307912	0.237348
21		LCA5L(ENSG00000157578).M1.0.001			LCA5L(ENSG00000157578)	SBP																																					0.000276313	452385	0.473778	1.09785	0.186236	0.176481
21		LIPI(ENSG00000188992).M1.0.001			LIPI(ENSG00000188992)	SBP																																					0.000165788	452385	0.759451	1.41715	0.287188	0.227658
21		LRRC3(ENSG00000160233).M1.0.001			LRRC3(ENSG00000160233)	SBP																																					0.00013263	452385	1.03146	1.58443	0.423794	0.288151
21		LSS(ENSG00000160285).M1.0.001			LSS(ENSG00000160285)	SBP																																					0.000142578	452385	0.81305	1.52813	0.283082	0.225711
21		LTN1(ENSG00000198862).M1.0.001			LTN1(ENSG00000198862)	SBP																																					0.000637731	452385	-0.65187	0.724075	0.810503	0.434186
21		MAP3K7CL(ENSG00000156265).M1.0.001			MAP3K7CL(ENSG00000156265)	SBP																																					0.000118262	452385	0.743996	1.67787	0.196619	0.182128
21		MCM3AP(ENSG00000160294).M1.0.001			MCM3AP(ENSG00000160294)	SBP																																					0.00024205	452385	-1.3341	1.17294	1.29367	0.592825
21		MIS18A(ENSG00000159055).M1.0.001			MIS18A(ENSG00000159055)	SBP																																					5.42e-05	452385	1.44859	2.47927	0.341387	0.252565
21		MORC3(ENSG00000159256).M1.0.001			MORC3(ENSG00000159256)	SBP																																					4.53e-05	452385	0.795056	2.71024	0.0860558	0.113931
21		MRAP(ENSG00000170262).M1.0.001			MRAP(ENSG00000170262)	SBP																																					0.000184577	452385	0.878351	1.34312	0.427666	0.289767
21		MRPL39(ENSG00000154719).M1.0.001			MRPL39(ENSG00000154719)	SBP																																					0.000596837	452385	-0.496276	0.747269	0.441055	0.295323
21		MX1(ENSG00000157601).M1.0.001			MX1(ENSG00000157601)	SBP																																					0.000310576	452385	-0.647094	1.03554	0.390485	0.274052
21		MX2(ENSG00000183486).M1.0.001			MX2(ENSG00000183486)	SBP																																					0.000282945	452385	-2.12013	1.085	3.81827	1.29502
21		N6AMT1(ENSG00000156239).M1.0.001			N6AMT1(ENSG00000156239)	SBP																																					0.00015363	452385	2.1893	1.47217	2.21153	0.863335
21		NCAM2(ENSG00000154654).M1.0.001			NCAM2(ENSG00000154654)	SBP																																					4.97e-05	452385	1.59964	2.58703	0.382333	0.270546
21		NDUFV3(ENSG00000160194).M1.0.001			NDUFV3(ENSG00000160194)	SBP																																					0.000135946	452385	-0.430888	1.56512	0.0757933	0.106193
21		NRIP1(ENSG00000180530).M1.0.001			NRIP1(ENSG00000180530)	SBP																																					5.64e-05	452385	0.390626	2.43011	0.0258386	0.0593366
21		OLIG1(ENSG00000184221).M1.0.001			OLIG1(ENSG00000184221)	SBP																																					2.54e-05	452385	4.32086	3.61879	1.42565	0.633623
21		PAXBP1(ENSG00000159086).M1.0.001			PAXBP1(ENSG00000159086)	SBP																																					3.32e-05	452385	0.161761	3.16835	0.00260664	0.018054
21		PCBP3(ENSG00000183570).M1.0.001			PCBP3(ENSG00000183570)	SBP																																					4.53e-05	452385	0.306535	2.71028	0.0127919	0.0409823
21		PCNT(ENSG00000160299).M1.0.001			PCNT(ENSG00000160299)	SBP																																					0.000953834	452385	0.546926	0.591309	0.855514	0.449775
21		PDE9A(ENSG00000160191).M1.0.001			PDE9A(ENSG00000160191)	SBP																																					0.000209998	452385	-0.0225761	1.25923	0.000321433	0.00625707
21		PDXK(ENSG00000160209).M1.0.001			PDXK(ENSG00000160209)	SBP																																					0.000396786	452385	0.585634	0.919111	0.405991	0.280659
21		PFKL(ENSG00000141959).M1.0.001			PFKL(ENSG00000141959)	SBP																																					0.000215524	452385	-0.469094	1.24297	0.142429	0.151271
21		PIGP(ENSG00000185808).M1.0.001			PIGP(ENSG00000185808)	SBP																																					0.000282945	452385	0.608193	1.08492	0.314261	0.240274
21		PKNOX1(ENSG00000160199).M1.0.001			PKNOX1(ENSG00000160199)	SBP																																					5.86e-05	452385	-1.2787	2.38558	0.28731	0.227716
21		POFUT2(ENSG00000186866).M1.0.001			POFUT2(ENSG00000186866)	SBP																																					5.64e-05	452385	-2.19924	2.43015	0.81899	0.437142
21		POTED(ENSG00000166351).M1.0.001			POTED(ENSG00000166351)	SBP																																					0.000117157	452385	1.1963	1.53405	0.608134	0.36102
21		PRDM15(ENSG00000141956).M1.0.001			PRDM15(ENSG00000141956)	SBP																																					0.00028405	452385	0.510761	1.08381	0.222089	0.195552
21		PRMT2(ENSG00000160310).M1.0.001			PRMT2(ENSG00000160310)	SBP																																					0.000111631	452385	-0.441278	1.72694	0.0652935	0.0978247
21		PSMG1(ENSG00000183527).M1.0.001			PSMG1(ENSG00000183527)	SBP																																					4.09e-05	452385	-0.211732	2.85298	0.00550777	0.0264843
21		PTTG1IP(ENSG00000183255).M1.0.001			PTTG1IP(ENSG00000183255)	SBP																																					0.000235419	452385	-0.696126	1.18934	0.342584	0.2531
21		RBM11(ENSG00000185272).M1.0.001			RBM11(ENSG00000185272)	SBP																																					9.95e-05	452385	0.752525	1.82945	0.1692	0.166965
21		RCAN1(ENSG00000159200).M1.0.001			RCAN1(ENSG00000159200)	SBP																																					0.000103894	452385	2.83711	1.79009	2.51191	0.946965
21		RIPK4(ENSG00000183421).M1.0.001			RIPK4(ENSG00000183421)	SBP																																					7.41e-05	452385	-0.470994	2.12024	0.0493467	0.0839653
21		RIPPLY3(ENSG00000183145).M1.0.001			RIPPLY3(ENSG00000183145)	SBP																																					0.000522785	452385	0.594317	0.798424	0.554075	0.340409
21		RRP1(ENSG00000160214).M1.0.001			RRP1(ENSG00000160214)	SBP																																					6.63e-05	452385	1.00853	2.2405	0.202623	0.185345
21		RRP1B(ENSG00000160208).M1.0.001			RRP1B(ENSG00000160208)	SBP																																					0.00015142	452385	-0.961665	1.48282	0.420599	0.286814
21		RSPH1(ENSG00000160188).M1.0.001			RSPH1(ENSG00000160188)	SBP																																					0.000928413	452385	0.200961	0.597959	0.112948	0.132643
21		RUNX1(ENSG00000159216).M1.0.001			RUNX1(ENSG00000159216)	SBP																																					2.65e-05	452385	-0.700816	3.40359	0.0423968	0.0773444
21		RWDD2B(ENSG00000156253).M1.0.001			RWDD2B(ENSG00000156253)	SBP																																					0.000331576	452385	-0.437049	1.00226	0.19015	0.178623
21		S100B(ENSG00000160307).M1.0.001			S100B(ENSG00000160307)	SBP																																					4.64e-05	452385	6.20349	2.67779	5.36684	1.68776
21		SAMSN1(ENSG00000155307).M1.0.001			SAMSN1(ENSG00000155307)	SBP																																					0.00039347	452385	-1.03829	0.920104	1.27339	0.586479
21		SCAF4(ENSG00000156304).M1.0.001			SCAF4(ENSG00000156304)	SBP																																					4.86e-05	452385	0.85175	2.61623	0.105992	0.127987
21		SETD4(ENSG00000185917).M1.0.001			SETD4(ENSG00000185917)	SBP																																					0.000461996	452385	1.63343	0.847315	3.7163	1.26854
21		SH3BGR(ENSG00000185437).M1.0.001			SH3BGR(ENSG00000185437)	SBP																																					0.000267471	452385	1.69835	1.11584	2.3166	0.892791
21		SIM2(ENSG00000159263).M1.0.001			SIM2(ENSG00000159263)	SBP																																					4.31e-05	452385	-6.09989	2.77888	4.81842	1.55041
21		SLC19A1(ENSG00000173638).M1.0.001			SLC19A1(ENSG00000173638)	SBP																																					8.95e-05	452385	1.02616	1.92841	0.283158	0.225747
21		SLC37A1(ENSG00000160190).M1.0.001			SLC37A1(ENSG00000160190)	SBP																																					0.000134841	452385	-0.91879	1.5714	0.341866	0.252779
21		SLC5A3(ENSG00000198743).M1.0.001			SLC5A3(ENSG00000198743)	SBP																																					9.95e-06	452385	-5.78236	5.78447	0.999273	0.498275
21		SOD1(ENSG00000142168).M1.0.001			SOD1(ENSG00000142168)	SBP																																					4.2e-05	452385	-1.29247	2.81521	0.210775	0.189659
21		SON(ENSG00000159140).M1.0.001			SON(ENSG00000159140)	SBP																																					2.32e-05	452385	-3.68806	3.78978	0.947043	0.480864
21		SPATC1L(ENSG00000160284).M1.0.001			SPATC1L(ENSG00000160284)	SBP																																					0.000123788	452385	-1.07299	1.64017	0.427969	0.289893
21		SUMO3(ENSG00000184900).M1.0.001			SUMO3(ENSG00000184900)	SBP																																					0.000163577	452385	-0.328977	1.42669	0.0531708	0.0874406
21		SYNJ1(ENSG00000159082).M1.0.001			SYNJ1(ENSG00000159082)	SBP																																					0.00013042	452385	-1.77256	1.59784	1.23065	0.573031
21		TCP10L(ENSG00000242220).M1.0.001			TCP10L(ENSG00000242220)	SBP																																					6.3e-05	452385	1.59286	2.2987	0.480162	0.31127
21		TFF2(ENSG00000160181).M1.0.001			TFF2(ENSG00000160181)	SBP																																					1.44e-05	452385	-0.992403	4.81365	0.0425037	0.0774496
21		TFF3(ENSG00000160180).M1.0.001			TFF3(ENSG00000160180)	SBP																																					1.44e-05	452385	-13.7759	4.81301	8.19232	2.37605
21		TIAM1(ENSG00000156299).M1.0.001			TIAM1(ENSG00000156299)	SBP																																					0.000155841	452385	-0.584634	1.46165	0.159986	0.161674
21		TMEM50B(ENSG00000142188).M1.0.001			TMEM50B(ENSG00000142188)	SBP																																					8.84e-06	452385	1.47874	6.13539	0.0580899	0.0917612
21		TMPRSS15(ENSG00000154646).M1.0.001			TMPRSS15(ENSG00000154646)	SBP																																					0.00116494	452385	-0.615896	0.535204	1.32427	0.602361
21		TMPRSS2(ENSG00000184012).M1.0.001			TMPRSS2(ENSG00000184012)	SBP																																					0.000469733	452385	0.568809	0.842176	0.456171	0.301535
21		TMPRSS3(ENSG00000160183).M1.0.001			TMPRSS3(ENSG00000160183)	SBP																																					0.000193419	452385	-0.45092	1.31402	0.117759	0.135799
21		TPTE(ENSG00000274391).M1.0.001			TPTE(ENSG00000274391)	SBP																																					0.000737204	452385	0.00760005	0.672543	0.000127701	0.00393348
21		TRAPPC10(ENSG00000160218).M1.0.001			TRAPPC10(ENSG00000160218)	SBP																																					2.54e-05	452385	-1.33009	3.61849	0.135117	0.146798
21		TRPM2(ENSG00000142185).M1.0.001			TRPM2(ENSG00000142185)	SBP																																					0.000511732	452385	-0.169716	0.806944	0.0442345	0.0791372
21		TSPEAR(ENSG00000175894).M1.0.001			TSPEAR(ENSG00000175894)	SBP																																					0.00186898	452385	-0.0672596	0.422597	0.0253312	0.0587149
21		TTC3(ENSG00000182670).M1.0.001			TTC3(ENSG00000182670)	SBP																																					0.000570311	452385	0.219349	0.76456	0.0823094	0.111151
21		UBASH3A(ENSG00000160185).M1.0.001			UBASH3A(ENSG00000160185)	SBP																																					0.000213314	452385	1.70491	1.24944	1.86196	0.763466
21		UBE2G2(ENSG00000184787).M1.0.001			UBE2G2(ENSG00000184787)	SBP																																					2.1e-05	452385	7.56026	3.98128	3.60602	1.2398
21		UMODL1(ENSG00000177398).M1.0.001			UMODL1(ENSG00000177398)	SBP																																					0.00144125	452385	-0.296743	0.486602	0.371888	0.266019
21		URB1(ENSG00000142207).M1.0.001			URB1(ENSG00000142207)	SBP																																					0.0015142	452385	0.436208	0.469563	0.862976	0.452339
21		USP16(ENSG00000156256).M1.0.001			USP16(ENSG00000156256)	SBP																																					0.000348155	452385	1.62565	0.978095	2.76244	1.01547
21		USP25(ENSG00000155313).M1.0.001			USP25(ENSG00000155313)	SBP																																					0.000128209	452385	-1.73352	1.59772	1.17722	0.556077
21		WDR4(ENSG00000160193).M1.0.001			WDR4(ENSG00000160193)	SBP																																					0.000135946	452385	-1.88641	1.56493	1.45305	0.64199
21		WRB(ENSG00000182093).M1.0.001			WRB(ENSG00000182093)	SBP																																					4.86e-05	452385	0.215274	2.61627	0.00677047	0.0294571
21		YBEY(ENSG00000182362).M1.0.001			YBEY(ENSG00000182362)	SBP																																					6.85e-05	452385	2.46806	2.20408	1.25388	0.580355
21		ZBTB21(ENSG00000173276).M1.0.001			ZBTB21(ENSG00000173276)	SBP																																					5.19e-05	452385	-2.04175	2.53138	0.650564	0.376842
22		A4GALT(ENSG00000128274).M1.0.001			A4GALT(ENSG00000128274)	SBP																																					4.09e-05	452385	2.59609	2.85338	0.827793	0.440199
22		ACO2(ENSG00000100412).M1.0.001			ACO2(ENSG00000100412)	SBP																																					3.65e-05	452385	-3.47793	3.0213	1.32511	0.602623
22		ACR(ENSG00000100312).M1.0.001			ACR(ENSG00000100312)	SBP																																					0.000185683	452385	-0.746619	1.34876	0.30643	0.236662
22		ADM2(ENSG00000128165).M1.0.001			ADM2(ENSG00000128165)	SBP																																					4.2e-05	452385	3.17804	2.8159	1.27375	0.586593
22		ADORA2A(ENSG00000128271).M1.0.001			ADORA2A(ENSG00000128271)	SBP																																					3.43e-05	452385	-0.18003	3.11735	0.00333518	0.0204758
22		ADSL(ENSG00000239900).M1.0.001			ADSL(ENSG00000239900)	SBP																																					0.000119367	452385	0.580772	1.67029	0.1209	0.137833
22		AIFM3(ENSG00000183773).M1.0.001			AIFM3(ENSG00000183773)	SBP																																					0.000580258	452385	-0.510109	0.755033	0.456451	0.301649
22		ALG12(ENSG00000182858).M1.0.001			ALG12(ENSG00000182858)	SBP																																					0.000267471	452385	-1.16758	1.11596	1.09465	0.529526
22		ANKRD54(ENSG00000100124).M1.0.001			ANKRD54(ENSG00000100124)	SBP																																					0.000184577	452385	0.170671	1.34328	0.016143	0.0462901
22		AP1B1(ENSG00000100280).M1.0.001			AP1B1(ENSG00000100280)	SBP																																					4.86e-05	452385	6.2727	2.61662	5.74684	1.78203
22		APOBEC3A(ENSG00000128383).M1.0.001			APOBEC3A(ENSG00000128383)	SBP																																					9.28e-05	452385	-2.4879	1.87207	1.76612	0.735505
22		APOBEC3B(ENSG00000179750).M1.0.001			APOBEC3B(ENSG00000179750)	SBP																																					0.000203367	452385	-2.01953	1.21676	2.75481	1.0134
22		APOBEC3C(ENSG00000244509).M1.0.001			APOBEC3C(ENSG00000244509)	SBP																																					8.62e-05	452385	-1.57683	1.9653	0.643744	0.374319
22		APOBEC3D(ENSG00000243811).M1.0.001			APOBEC3D(ENSG00000243811)	SBP																																					0.000106104	452385	0.0307724	1.77158	0.00030172	0.00606082
22		APOBEC3F(ENSG00000128394).M1.0.001			APOBEC3F(ENSG00000128394)	SBP																																					9.28e-05	452385	-2.10687	1.89389	1.23756	0.575213
22		APOBEC3G(ENSG00000239713).M1.0.001			APOBEC3G(ENSG00000239713)	SBP																																					0.000678626	452385	0.0276383	0.699899	0.00155938	0.0139001
22		APOBEC3H(ENSG00000100298).M1.0.001			APOBEC3H(ENSG00000100298)	SBP																																					6.96e-05	452385	-0.255899	2.18682	0.0136933	0.0424667
22		APOL1(ENSG00000100342).M1.0.001			APOL1(ENSG00000100342)	SBP																																					0.000563679	452385	1.19898	0.768985	2.43101	0.924613
22		APOL2(ENSG00000128335).M1.0.001			APOL2(ENSG00000128335)	SBP																																					0.00102899	452385	-0.879718	0.568196	2.39712	0.915213
22		APOL3(ENSG00000128284).M1.0.001			APOL3(ENSG00000128284)	SBP																																					8.95e-05	452385	1.08727	1.93114	0.316993	0.241527
22		APOL4(ENSG00000100336).M1.0.001			APOL4(ENSG00000100336)	SBP																																					0.000268577	452385	-2.12188	1.11505	3.62123	1.24377
22		APOL5(ENSG00000128313).M1.0.001			APOL5(ENSG00000128313)	SBP																																					0.00110304	452385	0.795	0.557404	2.0342	0.813057
22		APOL6(ENSG00000221963).M1.0.001			APOL6(ENSG00000221963)	SBP																																					3.32e-05	452385	4.70646	3.16882	2.20595	0.861762
22		ARFGAP3(ENSG00000242247).M1.0.001			ARFGAP3(ENSG00000242247)	SBP																																					0.00045868	452385	0.793061	0.852366	0.865688	0.45327
22		ARHGAP8(ENSG00000241484).M1.0.001			ARHGAP8(ENSG00000241484)	SBP																																					0.000214419	452385	-0.360867	1.24035	0.0846456	0.11289
22		ARSA(ENSG00000100299).M1.0.001			ARSA(ENSG00000100299)	SBP																																					9.28e-05	452385	0.83224	1.89386	0.193108	0.180231
22		ARVCF(ENSG00000099889).M1.0.001			ARVCF(ENSG00000099889)	SBP																																					0.000215524	452385	-1.28072	1.24318	1.0613	0.518675
22		ASCC2(ENSG00000100325).M1.0.001			ASCC2(ENSG00000100325)	SBP																																					7.52e-05	452385	2.23918	2.10487	1.13169	0.541492
22		ASPHD2(ENSG00000128203).M1.0.001			ASPHD2(ENSG00000128203)	SBP																																					1.22e-05	452385	8.85678	5.2332	2.86429	1.04304
22		ATF4(ENSG00000128272).M1.0.001			ATF4(ENSG00000128272)	SBP																																					8.29e-05	452385	-2.44252	2.00424	1.48517	0.651758
22		ATP5L2(ENSG00000249222).M1.0.001			ATP5L2(ENSG00000249222)	SBP																																					6.08e-05	452385	0.703478	2.34051	0.0903398	0.117051
22		ATP6V1E1(ENSG00000131100).M1.0.001			ATP6V1E1(ENSG00000131100)	SBP																																					2.1e-05	452385	-8.42066	3.98174	4.47245	1.46287
22		ATXN10(ENSG00000130638).M1.0.001			ATXN10(ENSG00000130638)	SBP																																					9.73e-05	452385	1.68925	1.85042	0.833386	0.442138
22		BAIAP2L2(ENSG00000128298).M1.0.001			BAIAP2L2(ENSG00000128298)	SBP																																					0.00047968	452385	-0.300687	0.833633	0.1301	0.143677
22		BCL2L13(ENSG00000099968).M1.0.001			BCL2L13(ENSG00000099968)	SBP																																					0.000133736	452385	1.1121	1.578	0.49668	0.317889
22		BCR(ENSG00000186716).M1.0.001			BCR(ENSG00000186716)	SBP																																					5.86e-05	452385	1.95367	2.38411	0.671506	0.384548
22		BID(ENSG00000015475).M1.0.001			BID(ENSG00000015475)	SBP																																					0.000133736	452385	-3.76954	1.57813	5.70549	1.77181
22		BIK(ENSG00000100290).M1.0.001			BIK(ENSG00000100290)	SBP																																					3.87e-05	452385	-2.10872	2.93377	0.516636	0.3258
22		BPIFC(ENSG00000184459).M1.0.001			BPIFC(ENSG00000184459)	SBP																																					9.06e-05	452385	1.67317	1.91691	0.761859	0.417088
22		BRD1(ENSG00000100425).M1.0.001			BRD1(ENSG00000100425)	SBP																																					9.28e-05	452385	0.234298	1.89385	0.0153054	0.0450146
22		C22orf15(ENSG00000169314).M1.0.001			C22orf15(ENSG00000169314)	SBP																																					0.000313892	452385	-0.527476	1.0303	0.262108	0.215614
22		C22orf23(ENSG00000128346).M1.0.001			C22orf23(ENSG00000128346)	SBP																																					0.000203367	452385	1.10735	1.27975	0.748721	0.412422
22		C22orf29(ENSG00000215012).M1.0.001			C22orf29(ENSG00000215012)	SBP																																					0.00019784	452385	-0.544476	1.29793	0.175976	0.17079
22		C22orf31(ENSG00000100249).M1.0.001			C22orf31(ENSG00000100249)	SBP																																					0.000555942	452385	-0.534129	0.774338	0.475808	0.309514
22		C22orf39(ENSG00000242259).M1.0.001			C22orf39(ENSG00000242259)	SBP																																					0.000103894	452385	0.427183	1.79045	0.0569251	0.0907523
22		C22orf42(ENSG00000205856).M1.0.001			C22orf42(ENSG00000205856)	SBP																																					9.62e-05	452385	-1.25644	1.86097	0.455836	0.301398
22		C22orf46(ENSG00000184208).M1.0.001			C22orf46(ENSG00000184208)	SBP																																					8.18e-05	452385	-4.24822	1.99155	4.55021	1.48261
22		CABIN1(ENSG00000099991).M1.0.001			CABIN1(ENSG00000099991)	SBP																																					0.000322734	452385	-0.688707	1.01598	0.459515	0.302901
22		CABP7(ENSG00000100314).M1.0.001			CABP7(ENSG00000100314)	SBP																																					2.98e-05	452385	1.80975	3.34018	0.293561	0.230662
22		CACNA1I(ENSG00000100346).M1.0.001			CACNA1I(ENSG00000100346)	SBP																																					5.31e-05	452385	2.02191	2.5052	0.651389	0.377147
22		CARD10(ENSG00000100065).M1.0.001			CARD10(ENSG00000100065)	SBP																																					8.73e-05	452385	0.762625	1.95284	0.152507	0.157296
22		CBX7(ENSG00000100307).M1.0.001			CBX7(ENSG00000100307)	SBP																																					9.95e-06	452385	4.38295	5.78516	0.573986	0.348064
22		CBY1(ENSG00000100211).M1.0.001			CBY1(ENSG00000100211)	SBP																																					0.000187893	452385	-2.16956	1.3071	2.75501	1.01345
22		CCDC116(ENSG00000161180).M1.0.001			CCDC116(ENSG00000161180)	SBP																																					0.000206682	452385	-1.96013	1.26972	2.38315	0.911332
22		CCDC134(ENSG00000100147).M1.0.001			CCDC134(ENSG00000100147)	SBP																																					5.19e-05	452385	1.37787	2.53173	0.2962	0.231899
22		CCDC157(ENSG00000187860).M1.0.001			CCDC157(ENSG00000187860)	SBP																																					0.00063331	452385	0.474598	0.725523	0.427908	0.289868
22		CCDC188(ENSG00000234409).M1.0.001			CCDC188(ENSG00000234409)	SBP																																					0.000229893	452385	-0.301636	1.20379	0.062786	0.0957469
22		CCT8L2(ENSG00000198445).M1.0.001			CCT8L2(ENSG00000198445)	SBP																																					0.000404523	452385	0.961169	0.909169	1.11766	0.53697
22		CDC42EP1(ENSG00000128283).M1.0.001			CDC42EP1(ENSG00000128283)	SBP																																					0.00034705	452385	0.550173	0.979825	0.315284	0.240743
22		CDC45(ENSG00000093009).M1.0.001			CDC45(ENSG00000093009)	SBP																																					0.000145893	452385	-1.81437	1.51082	1.44219	0.638679
22		CDPF1(ENSG00000205643).M1.0.001			CDPF1(ENSG00000205643)	SBP																																					4.09e-05	452385	1.63534	2.85335	0.328478	0.246756
22		CECR1(ENSG00000093072).M1.0.001			CECR1(ENSG00000093072)	SBP																																					0.000587995	452385	0.359306	0.753	0.227688	0.198429
22		CECR2(ENSG00000099954).M1.0.001			CECR2(ENSG00000099954)	SBP																																					4.53e-05	452385	-1.23897	2.71068	0.208912	0.188679
22		CECR5(ENSG00000069998).M1.0.001			CECR5(ENSG00000069998)	SBP																																					0.000697415	452385	-0.664635	0.691458	0.923922	0.473083
22		CELSR1(ENSG00000075275).M1.0.001			CELSR1(ENSG00000075275)	SBP																																					0.000124894	452385	-2.97998	1.63293	3.33035	1.16741
22		CENPM(ENSG00000100162).M1.0.001			CENPM(ENSG00000100162)	SBP																																					4.86e-05	452385	-0.294668	2.61657	0.0126824	0.0407988
22		CERK(ENSG00000100422).M1.0.001			CERK(ENSG00000100422)	SBP																																					0.000119367	452385	2.23313	1.67045	1.78716	0.741667
22		CHADL(ENSG00000100399).M1.0.001			CHADL(ENSG00000100399)	SBP																																					0.000461996	452385	-0.349694	0.847297	0.170336	0.16761
22		CHCHD10(ENSG00000250479).M1.0.001			CHCHD10(ENSG00000250479)	SBP																																					0.000221051	452385	2.16704	1.23635	3.07223	1.09887
22		CHEK2(ENSG00000183765).M1.0.001			CHEK2(ENSG00000183765)	SBP																																					0.000751572	452385	0.657015	0.664535	0.977495	0.491042
22		CHKB(ENSG00000100288).M1.0.001			CHKB(ENSG00000100288)	SBP																																					5.86e-05	452385	-2.83164	2.38437	1.41036	0.628937
22		CLDN5(ENSG00000184113).M1.0.001			CLDN5(ENSG00000184113)	SBP																																					9.62e-05	452385	-0.997929	1.86092	0.287569	0.227838
22		CLTCL1(ENSG00000070371).M1.0.001			CLTCL1(ENSG00000070371)	SBP																																					0.000614521	452385	-0.459359	0.733949	0.391718	0.27458
22		COMT(ENSG00000093010).M1.0.001			COMT(ENSG00000093010)	SBP																																					3.76e-05	452385	0.0195319	2.97705	4.3e-05	0.00227939
22		CPT1B(ENSG00000205560).M1.0.001			CPT1B(ENSG00000205560)	SBP																																					0.000488522	452385	-0.0674019	0.826001	0.00665861	0.0292049
22		CRELD2(ENSG00000184164).M1.0.001			CRELD2(ENSG00000184164)	SBP																																					7.96e-05	452385	-2.75032	2.04552	1.80784	0.74771
22		CRKL(ENSG00000099942).M1.0.001			CRKL(ENSG00000099942)	SBP																																					9.39e-05	452385	0.450566	1.88268	0.057275	0.0910563
22		CRYBA4(ENSG00000196431).M1.0.001			CRYBA4(ENSG00000196431)	SBP																																					0.000314997	452385	0.541426	1.02482	0.279118	0.223822
22		CRYBB1(ENSG00000100122).M1.0.001			CRYBB1(ENSG00000100122)	SBP																																					0.000143683	452385	1.14689	1.52244	0.567499	0.345578
22		CRYBB2(ENSG00000244752).M1.0.001			CRYBB2(ENSG00000244752)	SBP																																					0.000103894	452385	0.0415594	1.7903	0.000538874	0.00811862
22		CRYBB3(ENSG00000100053).M1.0.001			CRYBB3(ENSG00000100053)	SBP																																					0.000405628	452385	-1.05405	0.910474	1.34026	0.607324
22		CSF2RB(ENSG00000100368).M1.0.001			CSF2RB(ENSG00000100368)	SBP																																					0.00067752	452385	-0.228788	0.704334	0.105514	0.127663
22		CSNK1E(ENSG00000213923).M1.0.001			CSNK1E(ENSG00000213923)	SBP																																					0.000102789	452385	-1.91339	1.7999	1.13008	0.540973
22		CYB5R3(ENSG00000100243).M1.0.001			CYB5R3(ENSG00000100243)	SBP																																					6.41e-05	452385	0.968743	2.27905	0.18068	0.173414
22		CYP2D6(ENSG00000100197).M1.0.001			CYP2D6(ENSG00000100197)	SBP																																					0.000382418	452385	-1.09433	0.910481	1.44462	0.639419
22		CYTH4(ENSG00000100055).M1.0.001			CYTH4(ENSG00000100055)	SBP																																					5.19e-05	452385	-1.08516	2.53172	0.183718	0.175095
22		DDT(ENSG00000099977).M1.0.001			DDT(ENSG00000099977)	SBP																																					1.55e-05	452385	4.48481	4.63848	0.934839	0.476763
22		DENND6B(ENSG00000205593).M1.0.001			DENND6B(ENSG00000205593)	SBP																																					0.000405628	452385	0.334439	0.906346	0.136159	0.147441
22		DEPDC5(ENSG00000100150).M1.0.001			DEPDC5(ENSG00000100150)	SBP																																					8.07e-05	452385	-1.15698	2.0315	0.324353	0.244885
22		DERL3(ENSG00000099958).M1.0.001			DERL3(ENSG00000099958)	SBP																																					0.000162472	452385	0.439349	1.43171	0.0941692	0.119791
22		DESI1(ENSG00000100418).M1.0.001			DESI1(ENSG00000100418)	SBP																																					8.4e-05	452385	-1.24349	1.99097	0.39008	0.273878
22		DGCR14(ENSG00000100056).M1.0.001			DGCR14(ENSG00000100056)	SBP																																					5.75e-05	452385	3.80993	2.40695	2.50554	0.945209
22		DGCR2(ENSG00000070413).M1.0.001			DGCR2(ENSG00000070413)	SBP																																					5.08e-05	452385	-3.30049	2.55909	1.66337	0.705205
22		DGCR6(ENSG00000183628).M1.0.001			DGCR6(ENSG00000183628)	SBP																																					3.21e-05	452385	0.657576	2.85337	0.0531097	0.0873859
22		DGCR6L(ENSG00000128185).M1.0.001			DGCR6L(ENSG00000128185)	SBP																																					0.000287366	452385	-0.245354	1.07667	0.0519308	0.0863255
22		DGCR8(ENSG00000128191).M1.0.001			DGCR8(ENSG00000128191)	SBP																																					3.32e-05	452385	11.2073	3.16874	12.5092	3.39259
22		DMC1(ENSG00000100206).M1.0.001			DMC1(ENSG00000100206)	SBP																																					4.31e-05	452385	0.605745	2.77922	0.0475045	0.0822509
22		DNAJB7(ENSG00000172404).M1.0.001			DNAJB7(ENSG00000172404)	SBP																																					0.000112736	452385	0.578152	1.71868	0.11316	0.132783
22		DNAL4(ENSG00000100246).M1.0.001			DNAL4(ENSG00000100246)	SBP																																					1.99e-05	452385	-2.52043	4.09086	0.379595	0.269363
22		DRG1(ENSG00000185721).M1.0.001			DRG1(ENSG00000185721)	SBP																																					2.54e-05	452385	3.51285	3.61894	0.942226	0.479247
22		DRICH1(ENSG00000189269).M1.0.001			DRICH1(ENSG00000189269)	SBP																																					4.97e-05	452385	0.182027	2.58777	0.00494788	0.0250638
22		DUSP18(ENSG00000167065).M1.0.001			DUSP18(ENSG00000167065)	SBP																																					0.000118262	452385	-0.565939	1.67973	0.113517	0.133019
22		EFCAB6(ENSG00000186976).M1.0.001			EFCAB6(ENSG00000186976)	SBP																																					0.000895255	452385	1.7339	0.608469	8.12026	2.35879
22		EIF3L(ENSG00000100129).M1.0.001			EIF3L(ENSG00000100129)	SBP																																					5.75e-05	452385	4.30139	2.4069	3.19374	1.13123
22		EIF4ENIF1(ENSG00000184708).M1.0.001			EIF4ENIF1(ENSG00000184708)	SBP																																					9.39e-05	452385	-3.16011	1.88266	2.81749	1.03039
22		ELFN2(ENSG00000166897).M1.0.001			ELFN2(ENSG00000166897)	SBP																																					1.77e-05	452385	-3.50322	4.339	0.65186	0.377321
22		EMID1(ENSG00000186998).M1.0.001			EMID1(ENSG00000186998)	SBP																																					0.000100578	452385	-1.71859	1.79999	0.911599	0.468917
22		ENTHD1(ENSG00000176177).M1.0.001			ENTHD1(ENSG00000176177)	SBP																																					9.73e-05	452385	0.201722	1.85037	0.0118847	0.0394394
22		EP300(ENSG00000100393).M1.0.001			EP300(ENSG00000100393)	SBP																																					2.76e-05	452385	4.01545	3.47124	1.33813	0.606664
22		EWSR1(ENSG00000182944).M1.0.001			EWSR1(ENSG00000182944)	SBP																																					5.31e-05	452385	1.60951	2.50519	0.41277	0.283523
22		FAM109B(ENSG00000177096).M1.0.001			FAM109B(ENSG00000177096)	SBP																																					0.00107652	452385	-0.649323	0.556729	1.3603	0.613526
22		FAM118A(ENSG00000100376).M1.0.001			FAM118A(ENSG00000100376)	SBP																																					0.000286261	452385	-2.64003	1.07874	5.9894	1.84188
22		FAM19A5(ENSG00000219438).M1.0.001			FAM19A5(ENSG00000219438)	SBP																																					1.44e-05	452385	0.345998	4.81364	0.00516652	0.0256272
22		FAM227A(ENSG00000184949).M1.0.001			FAM227A(ENSG00000184949)	SBP																																					0.000318313	452385	0.421487	1.02328	0.169661	0.167227
22		FAM83F(ENSG00000133477).M1.0.001			FAM83F(ENSG00000133477)	SBP																																					0.000312787	452385	0.445563	1.03202	0.186399	0.176571
22		FBLN1(ENSG00000077942).M1.0.001			FBLN1(ENSG00000077942)	SBP																																					9.28e-05	452385	-0.0881917	1.89386	0.00216851	0.0164377
22		FBXO7(ENSG00000100225).M1.0.001			FBXO7(ENSG00000100225)	SBP																																					0.000202261	452385	0.639517	1.28335	0.248323	0.20883
22		FOXRED2(ENSG00000100350).M1.0.001			FOXRED2(ENSG00000100350)	SBP																																					0.000238735	452385	-0.404644	1.18155	0.117284	0.13549
22		GAB4(ENSG00000215568).M1.0.001			GAB4(ENSG00000215568)	SBP																																					0.000256419	452385	0.0767411	1.13989	0.00453244	0.02396
22		GAL3ST1(ENSG00000128242).M1.0.001			GAL3ST1(ENSG00000128242)	SBP																																					1.99e-05	452385	3.01062	4.09081	0.54162	0.335582
22		GALR3(ENSG00000128310).M1.0.001			GALR3(ENSG00000128310)	SBP																																					8.62e-05	452385	2.33382	1.96549	1.40992	0.628802
22		GAS2L1(ENSG00000185340).M1.0.001			GAS2L1(ENSG00000185340)	SBP																																					4.64e-05	452385	-4.28971	2.67816	2.56557	0.961724
22		GATSL3(ENSG00000239282).M1.0.001			GATSL3(ENSG00000239282)	SBP																																					1.88e-05	452385	2.65265	4.20951	0.397097	0.276879
22		GCAT(ENSG00000100116).M1.0.001			GCAT(ENSG00000100116)	SBP																																					0.000431049	452385	-0.577847	0.874121	0.437001	0.293646
22		GGA1(ENSG00000100083).M1.0.001			GGA1(ENSG00000100083)	SBP																																					6.63e-05	452385	-2.75066	2.24073	1.50694	0.658354
22		GGT1(ENSG00000100031).M1.0.001			GGT1(ENSG00000100031)	SBP																																					0.000149209	452385	0.449669	1.49411	0.0905773	0.117222
22		GGT2(ENSG00000133475).M1.0.001			GGT2(ENSG00000133475)	SBP																																					4.97e-05	452385	3.14774	2.3841	1.74321	0.728779
22		GGT5(ENSG00000099998).M1.0.001			GGT5(ENSG00000099998)	SBP																																					0.000278524	452385	0.567643	1.09362	0.269414	0.219161
22		GGTLC2(ENSG00000100121).M1.0.001			GGTLC2(ENSG00000100121)	SBP																																					0.000999149	452385	-0.487426	0.577834	0.71156	0.399107
22		GNB1L(ENSG00000185838).M1.0.001			GNB1L(ENSG00000185838)	SBP																																					8.51e-05	452385	-0.697895	1.95381	0.12759	0.142098
22		GP1BB(ENSG00000203618).M1.0.001			GP1BB(ENSG00000203618)	SBP																																					2.65e-05	452385	1.91299	3.54374	0.291407	0.229649
22		GRAMD4(ENSG00000075240).M1.0.001			GRAMD4(ENSG00000075240)	SBP																																					4.53e-05	452385	5.69149	2.71059	4.40883	1.44668
22		GRAP2(ENSG00000100351).M1.0.001			GRAP2(ENSG00000100351)	SBP																																					0.000155841	452385	-2.12169	1.46186	2.10645	0.833632
22		GRK3(ENSG00000100077).M1.0.001			GRK3(ENSG00000100077)	SBP																																					0.000113841	452385	2.8164	1.71027	2.71181	1.00171
22		GSC2(ENSG00000063515).M1.0.001			GSC2(ENSG00000063515)	SBP																																					7.18e-05	452385	-3.5583	2.15378	2.7295	1.00652
22		GSTT2B(ENSG00000133433).M1.0.001			GSTT2B(ENSG00000133433)	SBP																																					5.42e-05	452385	-1.04964	2.47965	0.179185	0.172582
22		GTPBP1(ENSG00000100226).M1.0.001			GTPBP1(ENSG00000100226)	SBP																																					2.65e-05	452385	-6.35822	3.54289	3.22073	1.1384
22		GTSE1(ENSG00000075218).M1.0.001			GTSE1(ENSG00000075218)	SBP																																					0.000112736	452385	1.72943	1.71882	1.01238	0.502611
22		GUCD1(ENSG00000138867).M1.0.001			GUCD1(ENSG00000138867)	SBP																																					0.000114946	452385	0.853443	1.70207	0.251417	0.210364
22		HDAC10(ENSG00000100429).M1.0.001			HDAC10(ENSG00000100429)	SBP																																					0.000477469	452385	0.322191	0.835427	0.148734	0.155058
22		HMGXB4(ENSG00000100281).M1.0.001			HMGXB4(ENSG00000100281)	SBP																																					3.65e-05	452385	2.74946	3.0213	0.828144	0.440321
22		HMOX1(ENSG00000100292).M1.0.001			HMOX1(ENSG00000100292)	SBP																																					0.000114946	452385	0.492509	1.70206	0.0837299	0.112211
22		HORMAD2(ENSG00000176635).M1.0.001			HORMAD2(ENSG00000176635)	SBP																																					0.00117157	452385	0.161662	0.532821	0.0920556	0.118285
22		HPS4(ENSG00000100099).M1.0.001			HPS4(ENSG00000100099)	SBP																																					0.000276313	452385	0.00408942	1.09799	1.39e-05	0.0012925
22		HSCB(ENSG00000100209).M1.0.001			HSCB(ENSG00000100209)	SBP																																					6.96e-05	452385	-1.44626	2.18679	0.437402	0.293813
22		IFT27(ENSG00000100360).M1.0.001			IFT27(ENSG00000100360)	SBP																																					0.000190104	452385	0.898142	1.32359	0.460449	0.303282
22		IGLL1(ENSG00000128322).M1.0.001			IGLL1(ENSG00000128322)	SBP																																					0.000163577	452385	0.0455946	1.42691	0.00102102	0.011214
22		IGLL5(ENSG00000254709).M1.0.001			IGLL5(ENSG00000254709)	SBP																																					0.000234314	452385	-0.694558	1.19227	0.339364	0.25166
22		IL17RA(ENSG00000177663).M1.0.001			IL17RA(ENSG00000177663)	SBP																																					0.000108315	452385	2.99129	1.75339	2.91046	1.05548
22		IL17REL(ENSG00000188263).M1.0.001			IL17REL(ENSG00000188263)	SBP																																					7.63e-05	452385	0.628876	2.08954	0.090579	0.117224
22		IL2RB(ENSG00000100385).M1.0.001			IL2RB(ENSG00000100385)	SBP																																					5.97e-05	452385	2.1847	2.36194	0.855552	0.449788
22		INPP5J(ENSG00000185133).M1.0.001			INPP5J(ENSG00000185133)	SBP																																					0.000397891	452385	1.03459	0.915094	1.27822	0.587993
22		ISX(ENSG00000175329).M1.0.001			ISX(ENSG00000175329)	SBP																																					0.000229893	452385	1.00674	1.20371	0.6995	0.394747
22		JOSD1(ENSG00000100221).M1.0.001			JOSD1(ENSG00000100221)	SBP																																					1.77e-05	452385	1.36293	4.33894	0.0986688	0.122955
22		KCTD17(ENSG00000100379).M1.0.001			KCTD17(ENSG00000100379)	SBP																																					0.000186788	452385	0.0614551	1.33558	0.00211727	0.0162388
22		KDELR3(ENSG00000100196).M1.0.001			KDELR3(ENSG00000100196)	SBP																																					0.000526101	452385	1.37043	0.796094	2.96338	1.06972
22		KIAA0930(ENSG00000100364).M1.0.001			KIAA0930(ENSG00000100364)	SBP																																					6.08e-05	452385	1.40916	2.3416	0.362155	0.261765
22		KIAA1644(ENSG00000138944).M1.0.001			KIAA1644(ENSG00000138944)	SBP																																					3.76e-05	452385	2.84117	2.97653	0.911119	0.468754
22		KIAA1671(ENSG00000197077).M1.0.001			KIAA1671(ENSG00000197077)	SBP																																					0.000111631	452385	0.0894032	1.72715	0.00267947	0.0183095
22		KLHDC7B(ENSG00000130487).M1.0.001			KLHDC7B(ENSG00000130487)	SBP																																					0.000287366	452385	0.246224	1.07709	0.0522589	0.0866216
22		KLHL22(ENSG00000099910).M1.0.001			KLHL22(ENSG00000099910)	SBP																																					2.76e-05	452385	-4.15086	3.47126	1.42989	0.634921
22		KREMEN1(ENSG00000183762).M1.0.001			KREMEN1(ENSG00000183762)	SBP																																					0.000222156	452385	-0.428792	1.22455	0.122615	0.138934
22		L3MBTL2(ENSG00000100395).M1.0.001			L3MBTL2(ENSG00000100395)	SBP																																					6.63e-05	452385	0.367402	2.24097	0.026879	0.0605946
22		LARGE1(ENSG00000133424).M1.0.001			LARGE1(ENSG00000133424)	SBP																																					5.75e-05	452385	-0.909369	2.4069	0.142745	0.151462
22		LDOC1L(ENSG00000188636).M1.0.001			LDOC1L(ENSG00000188636)	SBP																																					1.77e-05	452385	-7.61968	4.3389	3.084	1.10201
22		LGALS1(ENSG00000100097).M1.0.001			LGALS1(ENSG00000100097)	SBP																																					7.07e-05	452385	3.32403	2.17013	2.34616	0.901039
22		LGALS2(ENSG00000100079).M1.0.001			LGALS2(ENSG00000100079)	SBP																																					1.88e-05	452385	1.2607	4.21024	0.0896623	0.116562
22		LIF(ENSG00000128342).M1.0.001			LIF(ENSG00000128342)	SBP																																					3.65e-05	452385	2.33159	3.02138	0.595517	0.356258
22		LIMK2(ENSG00000182541).M1.0.001			LIMK2(ENSG00000182541)	SBP																																					0.000118262	452385	1.74127	1.67803	1.0768	0.523726
22		LMF2(ENSG00000100258).M1.0.001			LMF2(ENSG00000100258)	SBP																																					0.000297313	452385	-0.522215	1.05469	0.245159	0.207255
22		LRP5L(ENSG00000100068).M1.0.001			LRP5L(ENSG00000100068)	SBP																																					0.000424417	452385	0.99182	0.879402	1.27201	0.586047
22		LRRC75B(ENSG00000178026).M1.0.001			LRRC75B(ENSG00000178026)	SBP																																					0.000266366	452385	1.84263	1.10914	2.75994	1.01479
22		LZTR1(ENSG00000099949).M1.0.001			LZTR1(ENSG00000099949)	SBP																																					0.000576942	452385	-1.89082	0.760085	6.18835	1.89078
22		MAFF(ENSG00000185022).M1.0.001			MAFF(ENSG00000185022)	SBP																																					3.09e-05	452385	-0.0247423	3.27999	5.69e-05	0.00262179
22		MAPK11(ENSG00000185386).M1.0.001			MAPK11(ENSG00000185386)	SBP																																					4.86e-05	452385	2.34049	2.61657	0.800105	0.430554
22		MAPK12(ENSG00000188130).M1.0.001			MAPK12(ENSG00000188130)	SBP																																					0.000396786	452385	-0.0695994	0.916491	0.00576707	0.027119
22		MB(ENSG00000198125).M1.0.001			MB(ENSG00000198125)	SBP																																					2.76e-05	452385	-0.151076	3.47116	0.00189426	0.0153446
22		MCAT(ENSG00000100294).M1.0.001			MCAT(ENSG00000100294)	SBP																																					0.000179051	452385	0.331056	1.36381	0.0589241	0.0924787
22		MCHR1(ENSG00000128285).M1.0.001			MCHR1(ENSG00000128285)	SBP																																					6.52e-05	452385	-2.1771	2.25967	0.92825	0.474543
22		MCM5(ENSG00000100297).M1.0.001			MCM5(ENSG00000100297)	SBP																																					8.07e-05	452385	-0.520513	2.03151	0.0656485	0.0981161
22		MED15(ENSG00000099917).M1.0.001			MED15(ENSG00000099917)	SBP																																					2.76e-05	452385	2.41885	3.47122	0.48557	0.313444
22		MEI1(ENSG00000167077).M1.0.001			MEI1(ENSG00000167077)	SBP																																					0.000295103	452385	0.176404	1.06246	0.0275673	0.0614152
22		MFNG(ENSG00000100060).M1.0.001			MFNG(ENSG00000100060)	SBP																																					0.000212209	452385	3.42296	1.24657	7.54006	2.21938
22		MICAL3(ENSG00000243156).M1.0.001			MICAL3(ENSG00000243156)	SBP																																					0.000238735	452385	-1.79485	1.18123	2.30881	0.890616
22		MICALL1(ENSG00000100139).M1.0.001			MICALL1(ENSG00000100139)	SBP																																					0.000116052	452385	4.31913	1.69392	6.50142	1.96743
22		MIEF1(ENSG00000100335).M1.0.001			MIEF1(ENSG00000100335)	SBP																																					6.3e-05	452385	0.786545	2.29894	0.117056	0.135341
22		MIF(ENSG00000240972).M1.0.001			MIF(ENSG00000240972)	SBP																																					0.000101683	452385	0.522022	1.80963	0.0832144	0.111827
22		MIOX(ENSG00000100253).M1.0.001			MIOX(ENSG00000100253)	SBP																																					0.000225472	452385	-0.815577	1.21586	0.449947	0.298985
22		MKL1(ENSG00000196588).M1.0.001			MKL1(ENSG00000196588)	SBP																																					6.19e-05	452385	-0.316543	2.31936	0.0186265	0.0499066
22		MLC1(ENSG00000100427).M1.0.001			MLC1(ENSG00000100427)	SBP																																					0.000104999	452385	-2.83232	1.78087	2.52942	0.951787
22		MMP11(ENSG00000099953).M1.0.001			MMP11(ENSG00000099953)	SBP																																					0.000110525	452385	3.59083	1.73581	4.2794	1.41367
22		MN1(ENSG00000169184).M1.0.001			MN1(ENSG00000169184)	SBP																																					0.000100578	452385	2.51572	1.81969	1.9113	0.777756
22		MORC2(ENSG00000133422).M1.0.001			MORC2(ENSG00000133422)	SBP																																					4.2e-05	452385	0.0880897	2.81554	0.000978874	0.0109773
22		MOV10L1(ENSG00000073146).M1.0.001			MOV10L1(ENSG00000073146)	SBP																																					0.00030726	452385	-1.81721	1.04123	3.0459	1.09183
22		MPPED1(ENSG00000186732).M1.0.001			MPPED1(ENSG00000186732)	SBP																																					4.53e-05	452385	-2.82179	2.64679	1.13661	0.543073
22		MPST(ENSG00000128309).M1.0.001			MPST(ENSG00000128309)	SBP																																					7.29e-05	452385	1.80278	2.13648	0.712012	0.39927
22		MRPL40(ENSG00000185608).M1.0.001			MRPL40(ENSG00000185608)	SBP																																					6.52e-05	452385	2.81542	2.26004	1.55187	0.671906
22		MTFP1(ENSG00000242114).M1.0.001			MTFP1(ENSG00000242114)	SBP																																					0.0005891	452385	0.135177	0.761563	0.031506	0.0659481
22		MTMR3(ENSG00000100330).M1.0.001			MTMR3(ENSG00000100330)	SBP																																					0.000135946	452385	-0.0148611	1.5651	9.02e-05	0.00330277
22		MYH9(ENSG00000100345).M1.0.001			MYH9(ENSG00000100345)	SBP																																					3.65e-05	452385	-0.995591	3.0213	0.108586	0.129737
22		MYO18B(ENSG00000133454).M1.0.001			MYO18B(ENSG00000133454)	SBP																																					0.000639942	452385	0.274368	0.720495	0.145012	0.15283
22		NAGA(ENSG00000198951).M1.0.001			NAGA(ENSG00000198951)	SBP																																					0.000194525	452385	-0.884953	1.30859	0.457332	0.30201
22		NCAPH2(ENSG00000025770).M1.0.001			NCAPH2(ENSG00000025770)	SBP																																					0.000116052	452385	1.26897	1.69394	0.56119	0.343154
22		NCF4(ENSG00000100365).M1.0.001			NCF4(ENSG00000100365)	SBP																																					0.00043768	452385	-0.582949	0.872551	0.446353	0.297508
22		NDUFA6(ENSG00000184983).M1.0.001			NDUFA6(ENSG00000184983)	SBP																																					0.000104999	452385	-1.13221	1.78089	0.404181	0.279892
22		NEFH(ENSG00000100285).M1.0.001			NEFH(ENSG00000100285)	SBP																																					0.000165788	452385	1.59832	1.41744	1.2715	0.585888
22		NF2(ENSG00000186575).M1.0.001			NF2(ENSG00000186575)	SBP																																					0.000809045	452385	-0.257703	0.641197	0.161531	0.162569
22		NFAM1(ENSG00000235568).M1.0.001			NFAM1(ENSG00000235568)	SBP																																					1.55e-05	452385	-1.72501	4.63865	0.138293	0.148751
22		NIPSNAP1(ENSG00000184117).M1.0.001			NIPSNAP1(ENSG00000184117)	SBP																																					0.000103894	452385	-3.22018	1.79027	3.23536	1.14228
22		NOL12(ENSG00000273899).M1.0.001			NOL12(ENSG00000273899)	SBP																																					4.53e-05	452385	-1.83391	2.71088	0.457653	0.302141
22		NPTXR(ENSG00000221890).M1.0.001			NPTXR(ENSG00000221890)	SBP																																					2.32e-05	452385	0.735536	3.7874	0.037716	0.0726222
22		NUP50(ENSG00000093000).M1.0.001			NUP50(ENSG00000093000)	SBP																																					7.07e-05	452385	2.32598	2.16957	1.14938	0.547173
22		ODF3B(ENSG00000177989).M1.0.001			ODF3B(ENSG00000177989)	SBP																																					0.000243156	452385	-1.54881	1.17215	1.74596	0.729587
22		OR11H1(ENSG00000130538).M1.0.001			OR11H1(ENSG00000130538)	SBP																																					0.000403417	452385	-0.776022	0.90716	0.73178	0.406374
22		OSBP2(ENSG00000184792).M1.0.001			OSBP2(ENSG00000184792)	SBP																																					0.000201156	452385	1.13406	1.28675	0.776751	0.422351
22		P2RX6(ENSG00000099957).M1.0.001			P2RX6(ENSG00000099957)	SBP																																					0.000295103	452385	-0.893257	1.05865	0.711953	0.399249
22		PACSIN2(ENSG00000100266).M1.0.001			PACSIN2(ENSG00000100266)	SBP																																					3.98e-05	452385	-0.957605	2.89273	0.109587	0.130407
22		PANX2(ENSG00000073150).M1.0.001			PANX2(ENSG00000073150)	SBP																																					4.53e-05	452385	0.94931	2.71079	0.122638	0.138949
22		PARVB(ENSG00000188677).M1.0.001			PARVB(ENSG00000188677)	SBP																																					0.000269682	452385	-0.170581	1.11162	0.0235478	0.0564851
22		PARVG(ENSG00000138964).M1.0.001			PARVG(ENSG00000138964)	SBP																																					0.000667573	452385	-0.486793	0.711913	0.467557	0.306174
22		PATZ1(ENSG00000100105).M1.0.001			PATZ1(ENSG00000100105)	SBP																																					2.87e-05	452385	0.377232	3.40385	0.0122822	0.0401218
22		PDGFB(ENSG00000100311).M1.0.001			PDGFB(ENSG00000100311)	SBP																																					9.95e-06	452385	5.05669	5.78523	0.763995	0.417844
22		PDXP(ENSG00000241360).M1.0.001			PDXP(ENSG00000241360)	SBP																																					4.53e-05	452385	-3.81202	2.71058	1.97781	0.79691
22		PES1(ENSG00000100029).M1.0.001			PES1(ENSG00000100029)	SBP																																					7.85e-05	452385	-3.53157	2.06008	2.93879	1.06311
22		PEX26(ENSG00000215193).M1.0.001			PEX26(ENSG00000215193)	SBP																																					0.000108315	452385	-0.440805	1.75343	0.0631999	0.0960921
22		PHF21B(ENSG00000056487).M1.0.001			PHF21B(ENSG00000056487)	SBP																																					0.000317208	452385	1.37137	1.02176	1.8014	0.745831
22		PI4KA(ENSG00000241973).M1.0.001			PI4KA(ENSG00000241973)	SBP																																					0.000695204	452385	-1.70475	0.702185	5.89415	1.81841
22		PICK1(ENSG00000100151).M1.0.001			PICK1(ENSG00000100151)	SBP																																					3.32e-05	452385	1.54988	3.1688	0.239224	0.204282
22		PIK3IP1(ENSG00000100100).M1.0.001			PIK3IP1(ENSG00000100100)	SBP																																					6.3e-05	452385	-1.00583	2.29917	0.191384	0.179294
22		PIM3(ENSG00000198355).M1.0.001			PIM3(ENSG00000198355)	SBP																																					1.66e-05	452385	0.511396	4.4812	0.0130234	0.0413681
22		PISD(ENSG00000241878).M1.0.001			PISD(ENSG00000241878)	SBP																																					0.000353681	452385	-0.86007	0.970638	0.785151	0.425309
22		PITPNB(ENSG00000180957).M1.0.001			PITPNB(ENSG00000180957)	SBP																																					4.09e-05	452385	-0.0527489	2.85341	0.000341743	0.00645316
22		PIWIL3(ENSG00000184571).M1.0.001			PIWIL3(ENSG00000184571)	SBP																																					0.000657626	452385	0.384671	0.712089	0.291817	0.229841
22		PKDREJ(ENSG00000130943).M1.0.001			PKDREJ(ENSG00000130943)	SBP																																					0.000618942	452385	0.557062	0.733877	0.576184	0.348904
22		PLA2G3(ENSG00000100078).M1.0.001			PLA2G3(ENSG00000100078)	SBP																																					0.000415575	452385	-1.10926	0.895443	1.5346	0.666707
22		PLA2G6(ENSG00000184381).M1.0.001			PLA2G6(ENSG00000184381)	SBP																																					0.000257524	452385	-1.06548	1.13731	0.877674	0.457374
22		PLXNB2(ENSG00000196576).M1.0.001			PLXNB2(ENSG00000196576)	SBP																																					0.000137051	452385	-0.468388	1.55883	0.0902845	0.117011
22		PMM1(ENSG00000100417).M1.0.001			PMM1(ENSG00000100417)	SBP																																					0.00013263	452385	-1.2081	1.5847	0.581184	0.350813
22		PNPLA3(ENSG00000100344).M1.0.001			PNPLA3(ENSG00000100344)	SBP																																					0.000200051	452385	-0.340592	1.28324	0.0704449	0.101994
22		PNPLA5(ENSG00000100341).M1.0.001			PNPLA5(ENSG00000100341)	SBP																																					0.000385733	452385	-0.0376361	0.926748	0.00164925	0.0143014
22		POLDIP3(ENSG00000100227).M1.0.001			POLDIP3(ENSG00000100227)	SBP																																					4.86e-05	452385	2.2382	2.61664	0.731657	0.40633
22		POLR2F(ENSG00000100142).M1.0.001			POLR2F(ENSG00000100142)	SBP																																					4.53e-05	452385	-3.9912	2.71062	2.16806	0.851077
22		POLR3H(ENSG00000100413).M1.0.001			POLR3H(ENSG00000100413)	SBP																																					5.08e-05	452385	1.30444	2.55908	0.259827	0.2145
22		POTEH(ENSG00000198062).M1.0.001			POTEH(ENSG00000198062)	SBP																																					0.000463101	452385	-0.567319	0.84227	0.453683	0.300517
22		PPARA(ENSG00000186951).M1.0.001			PPARA(ENSG00000186951)	SBP																																					7.07e-05	452385	2.78488	2.16959	1.64763	0.700531
22		PPIL2(ENSG00000100023).M1.0.001			PPIL2(ENSG00000100023)	SBP																																					0.000417786	452385	0.277028	0.89306	0.0962247	0.121244
22		PPM1F(ENSG00000100034).M1.0.001			PPM1F(ENSG00000100034)	SBP																																					0.000175735	452385	2.15994	1.37683	2.46105	0.932927
22		PPP6R2(ENSG00000100239).M1.0.001			PPP6R2(ENSG00000100239)	SBP																																					9.51e-05	452385	0.403939	1.87176	0.0465726	0.081373
22		PRAME(ENSG00000185686).M1.0.001			PRAME(ENSG00000185686)	SBP																																					9.06e-05	452385	1.56708	1.9168	0.668387	0.383404
22		PRR14L(ENSG00000183530).M1.0.001			PRR14L(ENSG00000183530)	SBP																																					0.000114946	452385	0.0726246	1.70206	0.00182063	0.0150384
22		PRR34(ENSG00000182257).M1.0.001			PRR34(ENSG00000182257)	SBP																																					0.000248682	452385	-0.0478342	1.15229	0.00172327	0.0146241
22		PRR5-ARHGAP8(ENSG00000248405).M1.0.001			PRR5-ARHGAP8(ENSG00000248405)	SBP																																					0.000237629	452385	0.482347	1.18424	0.165897	0.165081
22		PRR5(ENSG00000186654).M1.0.001			PRR5(ENSG00000186654)	SBP																																					7.85e-05	452385	0.622773	2.06059	0.0913429	0.117773
22		RAB36(ENSG00000100228).M1.0.001			RAB36(ENSG00000100228)	SBP																																					0.00043768	452385	0.114018	0.870375	0.0171607	0.0478005
22		RABL2B(ENSG00000079974).M1.0.001			RABL2B(ENSG00000079974)	SBP																																					0.00017242	452385	-0.923437	1.38105	0.447088	0.29781
22		RANBP1(ENSG00000099901).M1.0.001			RANBP1(ENSG00000099901)	SBP																																					0.000103894	452385	0.0310139	1.8036	0.000295687	0.00599951
22		RANGAP1(ENSG00000100401).M1.0.001			RANGAP1(ENSG00000100401)	SBP																																					4.31e-05	452385	3.06008	2.77921	1.21234	0.56724
22		RASL10A(ENSG00000100276).M1.0.001			RASL10A(ENSG00000100276)	SBP																																					7.07e-05	452385	-1.29847	2.13865	0.368627	0.264598
22		RBFOX2(ENSG00000100320).M1.0.001			RBFOX2(ENSG00000100320)	SBP																																					8.29e-05	452385	2.18519	2.00425	1.18871	0.559738
22		RFPL1(ENSG00000128250).M1.0.001			RFPL1(ENSG00000128250)	SBP																																					0.000169104	452385	-2.4584	1.39802	3.09227	1.10422
22		RFPL2(ENSG00000128253).M1.0.001			RFPL2(ENSG00000128253)	SBP																																					0.000400102	452385	-1.00859	0.898412	1.26032	0.582379
22		RFPL3(ENSG00000128276).M1.0.001			RFPL3(ENSG00000128276)	SBP																																					3.98e-05	452385	-1.23435	2.89302	0.182043	0.17417
22		RFPL3S(ENSG00000205853).M1.0.001			RFPL3S(ENSG00000205853)	SBP																																					3.43e-05	452385	-6.36153	3.11747	4.16407	1.38415
22		RGL4(ENSG00000159496).M1.0.001			RGL4(ENSG00000159496)	SBP																																					0.000770362	452385	1.2009	0.6583	3.32788	1.16676
22		RHBDD3(ENSG00000100263).M1.0.001			RHBDD3(ENSG00000100263)	SBP																																					0.000995833	452385	-0.217726	0.578782	0.141511	0.150714
22		RIBC2(ENSG00000128408).M1.0.001			RIBC2(ENSG00000128408)	SBP																																					0.00098036	452385	0.0756672	0.589089	0.0164988	0.046823
22		RIMBP3(ENSG00000275793).M1.0.001			RIMBP3(ENSG00000275793)	SBP																																					0.000660941	452385	-0.389398	0.696354	0.312699	0.239556
22		RIMBP3B(ENSG00000274600).M1.0.001			RIMBP3B(ENSG00000274600)	SBP																																					0.000313892	452385	2.04721	1.00233	4.17165	1.3861
22		RIMBP3C(ENSG00000183246).M1.0.001			RIMBP3C(ENSG00000183246)	SBP																																					3.32e-06	452243	-18.1502	10.0211	3.28045	1.15422
22		RNF185(ENSG00000138942).M1.0.001			RNF185(ENSG00000138942)	SBP																																					6.19e-05	452385	1.629	2.31942	0.493269	0.316527
22		RNF215(ENSG00000099999).M1.0.001			RNF215(ENSG00000099999)	SBP																																					0.000154735	452385	-3.31695	1.46705	5.11195	1.62412
22		RPS19BP1(ENSG00000187051).M1.0.001			RPS19BP1(ENSG00000187051)	SBP																																					0.000103894	452385	1.04683	1.79037	0.341876	0.252784
22		RRP7A(ENSG00000189306).M1.0.001			RRP7A(ENSG00000189306)	SBP																																					0.000159156	452385	-2.39782	1.42685	2.82408	1.03217
22		RSPH14(ENSG00000100218).M1.0.001			RSPH14(ENSG00000100218)	SBP																																					8.29e-05	452385	0.229486	2.00429	0.0131097	0.0415109
22		RTCB(ENSG00000100220).M1.0.001			RTCB(ENSG00000100220)	SBP																																					8.07e-05	452385	-3.6977	2.03146	3.31319	1.16288
22		SAMM50(ENSG00000100347).M1.0.001			SAMM50(ENSG00000100347)	SBP																																					8.62e-05	452385	3.06599	1.96529	2.43381	0.925388
22		SBF1(ENSG00000100241).M1.0.001			SBF1(ENSG00000100241)	SBP																																					8.62e-05	452385	-1.72345	1.96529	0.769032	0.419626
22		SCARF2(ENSG00000244486).M1.0.001			SCARF2(ENSG00000244486)	SBP																																					3.76e-05	452385	3.45831	2.97659	1.34987	0.6103
22		SCO2(ENSG00000130489).M1.0.001			SCO2(ENSG00000130489)	SBP																																					8.29e-05	452385	-3.50745	2.00515	3.05975	1.09553
22		SCUBE1(ENSG00000159307).M1.0.001			SCUBE1(ENSG00000159307)	SBP																																					8.4e-05	452385	0.867622	1.99098	0.189901	0.178487
22		SDF2L1(ENSG00000128228).M1.0.001			SDF2L1(ENSG00000128228)	SBP																																					0.000129315	452385	-2.2051	1.60478	1.88811	0.771046
22		SEC14L2(ENSG00000100003).M1.0.001			SEC14L2(ENSG00000100003)	SBP																																					5.75e-05	452385	0.660522	2.40692	0.0753099	0.105819
22		SEC14L3(ENSG00000100012).M1.0.001			SEC14L3(ENSG00000100012)	SBP																																					0.000674204	452385	0.403796	0.702512	0.330382	0.247618
22		SEC14L4(ENSG00000133488).M1.0.001			SEC14L4(ENSG00000133488)	SBP																																					0.000208893	452385	0.63669	1.26281	0.254201	0.211738
22		SEC14L6(ENSG00000214491).M1.0.001			SEC14L6(ENSG00000214491)	SBP																																					0.000312787	452385	1.48168	1.03239	2.05976	0.820352
22		SELM(ENSG00000198832).M1.0.001			SELM(ENSG00000198832)	SBP																																					0.000708467	452385	-0.449452	0.684984	0.430531	0.290961
22		SELO(ENSG00000073169).M1.0.001			SELO(ENSG00000073169)	SBP																																					0.000939465	452385	-0.425146	0.595882	0.509043	0.322801
22		SEPT3(ENSG00000100167).M1.0.001			SEPT3(ENSG00000100167)	SBP																																					4.75e-05	452385	0.480402	2.64681	0.0329432	0.0675399
22		SEPT5(ENSG00000184702).M1.0.001			SEPT5(ENSG00000184702)	SBP																																					2.1e-05	452385	5.59322	3.9817	1.97326	0.795604
22		SERHL2(ENSG00000183569).M1.0.001			SERHL2(ENSG00000183569)	SBP																																					0.00168883	452385	0.522893	0.44138	1.40346	0.626821
22		SERPIND1(ENSG00000099937).M1.0.001			SERPIND1(ENSG00000099937)	SBP																																					0.000101683	452385	-0.503463	1.79124	0.0790001	0.108654
22		SEZ6L(ENSG00000100095).M1.0.001			SEZ6L(ENSG00000100095)	SBP																																					4.75e-05	452385	0.932407	2.64685	0.124094	0.13988
22		SFI1(ENSG00000198089).M1.0.001			SFI1(ENSG00000198089)	SBP																																					0.000905202	452385	0.602518	0.607088	0.985	0.493539
22		SGSM1(ENSG00000167037).M1.0.001			SGSM1(ENSG00000167037)	SBP																																					0.000106104	452385	1.54633	1.77154	0.761909	0.417105
22		SGSM3(ENSG00000100359).M1.0.001			SGSM3(ENSG00000100359)	SBP																																					0.00015142	452385	1.16718	1.48301	0.619425	0.36526
22		SH3BP1(ENSG00000100092).M1.0.001			SH3BP1(ENSG00000100092)	SBP																																					0.000123788	452385	3.07367	1.64014	3.51198	1.21519
22		SHISA8(ENSG00000234965).M1.0.001			SHISA8(ENSG00000234965)	SBP																																					6.3e-05	452385	0.85472	2.29912	0.138205	0.148698
22		SLC16A8(ENSG00000100156).M1.0.001			SLC16A8(ENSG00000100156)	SBP																																					9.73e-05	452385	3.60338	1.85033	3.79247	1.28833
22		SLC25A1(ENSG00000100075).M1.0.001			SLC25A1(ENSG00000100075)	SBP																																					2.87e-05	452385	-3.78537	3.40389	1.23671	0.574944
22		SLC25A17(ENSG00000100372).M1.0.001			SLC25A17(ENSG00000100372)	SBP																																					0.000129315	452385	1.25518	1.60474	0.611791	0.362396
22		SLC25A18(ENSG00000182902).M1.0.001			SLC25A18(ENSG00000182902)	SBP																																					0.000563679	452385	0.649511	0.767578	0.716026	0.400717
22		SLC2A11(ENSG00000133460).M1.0.001			SLC2A11(ENSG00000133460)	SBP																																					0.00043547	452385	-2.09843	0.871747	5.79439	1.79378
22		SLC35E4(ENSG00000100036).M1.0.001			SLC35E4(ENSG00000100036)	SBP																																					0.000113841	452385	-0.366411	1.71035	0.045895	0.08073
22		SLC5A1(ENSG00000100170).M1.0.001			SLC5A1(ENSG00000100170)	SBP																																					0.000170209	452385	-1.49779	1.39883	1.14648	0.546243
22		SLC5A4(ENSG00000100191).M1.0.001			SLC5A4(ENSG00000100191)	SBP																																					0.000776993	452385	0.732465	0.657031	1.2428	0.576866
22		SLC7A4(ENSG00000099960).M1.0.001			SLC7A4(ENSG00000099960)	SBP																																					0.000167998	452385	-2.2552	1.408	2.56545	0.961692
22		SMC1B(ENSG00000077935).M1.0.001			SMC1B(ENSG00000077935)	SBP																																					0.000146999	452385	0.270871	1.50514	0.0323871	0.0669276
22		SMDT1(ENSG00000183172).M1.0.001			SMDT1(ENSG00000183172)	SBP																																					2.54e-05	452385	4.40199	3.61907	1.47946	0.650026
22		SMTN(ENSG00000183963).M1.0.001			SMTN(ENSG00000183963)	SBP																																					9.73e-05	452385	-1.49186	1.85034	0.650057	0.376655
22		SNAP29(ENSG00000099940).M1.0.001			SNAP29(ENSG00000099940)	SBP																																					4.86e-05	452385	-3.74087	2.6166	2.04396	0.815844
22		SNU13(ENSG00000100138).M1.0.001			SNU13(ENSG00000100138)	SBP																																					6.63e-06	452385	3.51066	7.08533	0.245503	0.207427
22		SPECC1L(ENSG00000100014).M1.0.001			SPECC1L(ENSG00000100014)	SBP																																					3.98e-05	452385	0.675208	2.89272	0.0544831	0.0886089
22		SREBF2(ENSG00000198911).M1.0.001			SREBF2(ENSG00000198911)	SBP																																					0.00017242	452385	-1.688	1.38979	1.47517	0.648724
22		SRRD(ENSG00000100104).M1.0.001			SRRD(ENSG00000100104)	SBP																																					0.000427733	452385	0.168848	0.8766	0.0371015	0.071984
22		SSTR3(ENSG00000278195).M1.0.001			SSTR3(ENSG00000278195)	SBP																																					5.75e-05	452385	3.06348	2.4071	1.61973	0.692227
22		ST13(ENSG00000100380).M1.0.001			ST13(ENSG00000100380)	SBP																																					0.000122683	452385	-1.64835	1.65181	0.995814	0.497128
22		SULT4A1(ENSG00000130540).M1.0.001			SULT4A1(ENSG00000130540)	SBP																																					1.88e-05	452385	-10.9165	4.20938	6.72555	2.02209
22		SUN2(ENSG00000100242).M1.0.001			SUN2(ENSG00000100242)	SBP																																					0.000103894	452385	-3.52544	1.79029	3.87773	1.31042
22		SUSD2(ENSG00000099994).M1.0.001			SUSD2(ENSG00000099994)	SBP																																					0.000369155	452385	0.203328	0.947871	0.0460147	0.0808439
22		SYCE3(ENSG00000217442).M1.0.001			SYCE3(ENSG00000217442)	SBP																																					3.21e-05	452385	0.82986	3.22305	0.066294	0.0986446
22		SYN3(ENSG00000185666).M1.0.001			SYN3(ENSG00000185666)	SBP																																					0.000152525	452385	0.141309	1.47764	0.00914545	0.0344159
22		SYNGR1(ENSG00000100321).M1.0.001			SYNGR1(ENSG00000100321)	SBP																																					0.000505101	452385	0.629512	0.821168	0.587684	0.353286
22		TAB1(ENSG00000100324).M1.0.001			TAB1(ENSG00000100324)	SBP																																					6.85e-05	452385	-0.402074	2.20432	0.0332708	0.0678985
22		TANGO2(ENSG00000183597).M1.0.001			TANGO2(ENSG00000183597)	SBP																																					7.85e-05	452385	-1.62234	2.05995	0.620251	0.365569
22		TBC1D10A(ENSG00000099992).M1.0.001			TBC1D10A(ENSG00000099992)	SBP																																					6.63e-05	452385	-4.70523	2.24073	4.40942	1.44683
22		TBC1D22A(ENSG00000054611).M1.0.001			TBC1D22A(ENSG00000054611)	SBP																																					0.00013042	452385	-2.33465	1.59794	2.13463	0.841621
22		TBX1(ENSG00000184058).M1.0.001			TBX1(ENSG00000184058)	SBP																																					3.09e-05	452385	-7.44164	3.2803	5.14647	1.63276
22		TCF20(ENSG00000100207).M1.0.001			TCF20(ENSG00000100207)	SBP																																					9.95e-06	452385	5.55087	5.78517	0.920641	0.471975
22		TCN2(ENSG00000185339).M1.0.001			TCN2(ENSG00000185339)	SBP																																					8.95e-05	452385	2.52961	1.92855	1.72046	0.722085
22		TEF(ENSG00000167074).M1.0.001			TEF(ENSG00000167074)	SBP																																					4.09e-05	452385	-2.86444	2.85335	1.00779	0.501093
22		TEX33(ENSG00000185264).M1.0.001			TEX33(ENSG00000185264)	SBP																																					0.00102125	452385	-0.244042	0.57268	0.181596	0.173922
22		TFIP11(ENSG00000100109).M1.0.001			TFIP11(ENSG00000100109)	SBP																																					0.000334892	452385	0.0442802	0.997413	0.00197092	0.0156575
22		THAP7(ENSG00000184436).M1.0.001			THAP7(ENSG00000184436)	SBP																																					5.53e-05	452385	-2.74743	2.45463	1.25279	0.580011
22		THOC5(ENSG00000100296).M1.0.001			THOC5(ENSG00000100296)	SBP																																					5.19e-05	452385	0.651159	2.53168	0.066154	0.0985302
22		TIMP3(ENSG00000100234).M1.0.001			TIMP3(ENSG00000100234)	SBP																																					1.22e-05	452385	-2.63237	5.23294	0.253048	0.211169
22		TMEM184B(ENSG00000198792).M1.0.001			TMEM184B(ENSG00000198792)	SBP																																					6.96e-05	452385	-0.543101	2.18675	0.0616824	0.0948215
22		TMEM191B(ENSG00000278558).M1.0.001			TMEM191B(ENSG00000278558)	SBP																																					0.000712888	452385	-0.0603077	0.674506	0.00799417	0.0320984
22		TMEM191C(ENSG00000206140).M1.0.001			TMEM191C(ENSG00000206140)	SBP																																					0.000919571	452385	0.445476	0.601534	0.548438	0.338228
22		TMEM211(ENSG00000206069).M1.0.001			TMEM211(ENSG00000206069)	SBP																																					2.65e-05	452385	-0.188351	3.54277	0.00282649	0.0188156
22		TMPRSS6(ENSG00000187045).M1.0.001			TMPRSS6(ENSG00000187045)	SBP																																					0.000184577	452385	-0.580118	1.34331	0.186501	0.176627
22		TNFRSF13C(ENSG00000159958).M1.0.001			TNFRSF13C(ENSG00000159958)	SBP																																					7.74e-06	452385	-8.03804	6.55994	1.50142	0.656683
22		TNRC6B(ENSG00000100354).M1.0.001			TNRC6B(ENSG00000100354)	SBP																																					6.3e-05	452385	-3.51597	2.29894	2.33903	0.899051
22		TOB2(ENSG00000183864).M1.0.001			TOB2(ENSG00000183864)	SBP																																					3.32e-06	452385	0.415652	10.0202	0.00172071	0.014613
22		TOM1(ENSG00000100284).M1.0.001			TOM1(ENSG00000100284)	SBP																																					0.000116052	452385	1.94984	1.69393	1.32496	0.602576
22		TOP3B(ENSG00000100038).M1.0.001			TOP3B(ENSG00000100038)	SBP																																					0.000104999	452385	-0.357014	1.78083	0.0401907	0.0751482
22		TPST2(ENSG00000128294).M1.0.001			TPST2(ENSG00000128294)	SBP																																					7.74e-05	452385	-0.848194	2.07458	0.16716	0.165803
22		TRABD(ENSG00000170638).M1.0.001			TRABD(ENSG00000170638)	SBP																																					7.41e-05	452385	1.53658	2.12053	0.525072	0.329118
22		TRIOBP(ENSG00000100106).M1.0.001			TRIOBP(ENSG00000100106)	SBP																																					0.00164351	452385	0.784493	0.450595	3.03114	1.08788
22		TRMT2A(ENSG00000099899).M1.0.001			TRMT2A(ENSG00000099899)	SBP																																					0.000285155	452385	-1.8325	1.08083	2.87455	1.04581
22		TRMU(ENSG00000100416).M1.0.001			TRMU(ENSG00000100416)	SBP																																					0.000129315	452385	-4.02308	1.60473	6.28516	1.91452
22		TSPO(ENSG00000100300).M1.0.001			TSPO(ENSG00000100300)	SBP																																					3.65e-05	452385	-4.0796	3.02142	1.82311	0.752166
22		TSSK2(ENSG00000206203).M1.0.001			TSSK2(ENSG00000206203)	SBP																																					0.00015142	452385	-1.23155	1.48303	0.689615	0.391158
22		TST(ENSG00000128311).M1.0.001			TST(ENSG00000128311)	SBP																																					9.06e-05	452385	-1.4428	1.9168	0.566575	0.345224
22		TTC28(ENSG00000100154).M1.0.001			TTC28(ENSG00000100154)	SBP																																					7.29e-05	452385	0.285582	2.13648	0.0178675	0.0488257
22		TTC38(ENSG00000075234).M1.0.001			TTC38(ENSG00000075234)	SBP																																					0.000359207	452385	0.525748	0.962983	0.298071	0.232774
22		TTLL1(ENSG00000100271).M1.0.001			TTLL1(ENSG00000100271)	SBP																																					0.000116052	452385	1.69892	1.69458	1.00513	0.500214
22		TTLL12(ENSG00000100304).M1.0.001			TTLL12(ENSG00000100304)	SBP																																					0.000146999	452385	2.16843	1.50517	2.07549	0.824832
22		TTLL8(ENSG00000138892).M1.0.001			TTLL8(ENSG00000138892)	SBP																																					0.000135946	452385	-1.2351	1.55261	0.632821	0.370262
22		TUBA8(ENSG00000183785).M1.0.001			TUBA8(ENSG00000183785)	SBP																																					5.97e-05	452385	-0.0954959	2.36204	0.00163453	0.0142365
22		TUBGCP6(ENSG00000128159).M1.0.001			TUBGCP6(ENSG00000128159)	SBP																																					0.000445417	452385	-0.253856	0.864926	0.0861423	0.113995
22		TXN2(ENSG00000100348).M1.0.001			TXN2(ENSG00000100348)	SBP																																					0.000222156	452385	1.18463	1.22445	0.936018	0.477159
22		TXNRD2(ENSG00000184470).M1.0.001			TXNRD2(ENSG00000184470)	SBP																																					0.000353681	452385	-1.00726	0.968025	1.0827	0.525646
22		TYMP(ENSG00000025708).M1.0.001			TYMP(ENSG00000025708)	SBP																																					0.000234314	452385	-0.276165	1.19434	0.0534662	0.0877046
22		UFD1L(ENSG00000070010).M1.0.001			UFD1L(ENSG00000070010)	SBP																																					2.43e-05	452385	4.2577	3.70041	1.32389	0.602241
22		UPB1(ENSG00000100024).M1.0.001			UPB1(ENSG00000100024)	SBP																																					0.000413365	452385	-0.0335263	0.897977	0.00139393	0.0131308
22		UPK3A(ENSG00000100373).M1.0.001			UPK3A(ENSG00000100373)	SBP																																					0.00101573	452385	0.461059	0.575319	0.642237	0.37376
22		UQCR10(ENSG00000184076).M1.0.001			UQCR10(ENSG00000184076)	SBP																																					0.000102789	452385	0.612461	1.80001	0.115774	0.134503
22		USP18(ENSG00000184979).M1.0.001			USP18(ENSG00000184979)	SBP																																					9.17e-05	452385	0.810945	1.90524	0.18117	0.173686
22		USP41(ENSG00000161133).M1.0.001			USP41(ENSG00000161133)	SBP																																					0.00102015	452385	0.647347	0.578097	1.25393	0.580369
22		VPREB1(ENSG00000169575).M1.0.001			VPREB1(ENSG00000169575)	SBP																																					4.86e-05	452385	3.92342	2.61656	2.24837	0.87369
22		VPREB3(ENSG00000128218).M1.0.001			VPREB3(ENSG00000128218)	SBP																																					0.000302839	452385	-0.136804	1.04896	0.017009	0.047578
22		WBP2NL(ENSG00000183066).M1.0.001			WBP2NL(ENSG00000183066)	SBP																																					0.000261945	452385	-0.510964	1.12767	0.205312	0.186775
22		WNT7B(ENSG00000188064).M1.0.001			WNT7B(ENSG00000188064)	SBP																																					2.98e-05	452385	1.35766	3.34016	0.165214	0.164689
22		XBP1(ENSG00000100219).M1.0.001			XBP1(ENSG00000100219)	SBP																																					6.52e-05	452385	-0.248919	2.25963	0.012135	0.0398703
22		XKR3(ENSG00000172967).M1.0.001			XKR3(ENSG00000172967)	SBP																																					0.000184577	452385	0.653767	1.34329	0.236868	0.203095
22		XPNPEP3(ENSG00000196236).M1.0.001			XPNPEP3(ENSG00000196236)	SBP																																					0.00019563	452385	1.41362	1.30478	1.1738	0.554984
22		XRCC6(ENSG00000196419).M1.0.001			XRCC6(ENSG00000196419)	SBP																																					1.11e-05	452385	3.9059	5.48834	0.506476	0.321784
22		YDJC(ENSG00000161179).M1.0.001			YDJC(ENSG00000161179)	SBP																																					0.000121578	452385	0.0958048	1.65516	0.00335037	0.0205234
22		YPEL1(ENSG00000100027).M1.0.001			YPEL1(ENSG00000100027)	SBP																																					7.18e-05	452385	-0.384995	2.15292	0.0319783	0.0664746
22		ZBED4(ENSG00000100426).M1.0.001			ZBED4(ENSG00000100426)	SBP																																					3.09e-05	452385	-1.27305	3.28005	0.150636	0.156189
22		ZC3H7B(ENSG00000100403).M1.0.001			ZC3H7B(ENSG00000100403)	SBP																																					3.54e-05	452385	6.31036	3.06815	4.23015	1.40108
22		ZDHHC8(ENSG00000099904).M1.0.001			ZDHHC8(ENSG00000099904)	SBP																																					3.65e-05	452385	-8.56745	3.02141	8.04053	2.33968
22		ZMAT5(ENSG00000100319).M1.0.001			ZMAT5(ENSG00000100319)	SBP																																					0.000180156	452385	-1.65033	1.35964	1.4733	0.648154
22		ZNF280A(ENSG00000169548).M1.0.001			ZNF280A(ENSG00000169548)	SBP																																					0.000180156	452385	-1.30303	1.36595	0.909991	0.468372
22		ZNF280B(ENSG00000275004).M1.0.001			ZNF280B(ENSG00000275004)	SBP																																					3.54e-05	452385	3.76309	3.06817	1.50429	0.657552
22		ZNF70(ENSG00000187792).M1.0.001			ZNF70(ENSG00000187792)	SBP																																					0.000221051	452385	-0.510855	1.22766	0.173157	0.169205
22		ZNF74(ENSG00000185252).M1.0.001			ZNF74(ENSG00000185252)	SBP																																					0.000428838	452385	-1.70071	0.881536	3.72204	1.27004
2		AAK1(ENSG00000115977).M1.0.001			AAK1(ENSG00000115977)	SBP																																					3.21e-05	452385	3.56767	3.23654	1.21509	0.568111
2		AAMP(ENSG00000127837).M1.0.001			AAMP(ENSG00000127837)	SBP																																					2.87e-05	452385	9.94936	3.41817	8.47236	2.44299
2		ABCA12(ENSG00000144452).M1.0.001			ABCA12(ENSG00000144452)	SBP																																					0.000358102	452385	0.635248	0.9687	0.430039	0.290756
2		ABCB11(ENSG00000073734).M1.0.001			ABCB11(ENSG00000073734)	SBP																																					0.00017463	452385	1.1134	1.3868	0.644574	0.374627
2		ABCB6(ENSG00000115657).M1.0.001			ABCB6(ENSG00000115657)	SBP																																					0.000732783	452385	-0.340303	0.677559	0.252253	0.210777
2		ABCG5(ENSG00000138075).M1.0.001			ABCG5(ENSG00000138075)	SBP																																					0.000384628	452385	-0.0186333	0.934667	0.000397435	0.00696315
2		ABCG8(ENSG00000143921).M1.0.001			ABCG8(ENSG00000143921)	SBP																																					0.000338208	452385	0.722676	0.996723	0.5257	0.329364
2		ABHD1(ENSG00000143994).M1.0.001			ABHD1(ENSG00000143994)	SBP																																					0.000645468	452385	0.274184	0.721811	0.14429	0.152395
2		ABI2(ENSG00000138443).M1.0.001			ABI2(ENSG00000138443)	SBP																																					3.32e-05	452385	-5.04661	3.18219	2.51505	0.947831
2		AC007040.11(ENSG00000258881).M1.0.001			AC007040	SBP																																					0.000159156	452385	-0.368368	1.45265	0.0643049	0.0970094
2		AC008074.1(ENSG00000279644).M1.0.001			AC008074	SBP																																					9.95e-06	452385	6.43655	5.81116	1.22682	0.571822
2		AC009950.1(ENSG00000280755).M1.0.001			AC009950	SBP																																					0.000257524	452385	-1.29736	1.14209	1.29039	0.591802
2		AC010731.4(ENSG00000235118).M1.0.001			AC010731	SBP																																					0.000184577	452385	-1.62502	1.34902	1.45105	0.641381
2		AC013264.1(ENSG00000283224).M1.0.001			AC013264	SBP																																					4.86e-05	452385	-1.79926	2.62761	0.468888	0.306713
2		AC013461.1(ENSG00000091436).M1.0.001			AC013461	SBP																																					0.000148104	452385	-0.421326	1.50586	0.0782831	0.108107
2		AC131097.4(ENSG00000216921).M1.0.001			AC131097	SBP																																					0.000211103	452385	-1.49833	1.26247	1.40856	0.628387
2		ACADL(ENSG00000115361).M1.0.001			ACADL(ENSG00000115361)	SBP																																					0.000706257	452385	-0.475921	0.689111	0.476971	0.309983
2		ACKR3(ENSG00000144476).M1.0.001			ACKR3(ENSG00000144476)	SBP																																					1.22e-05	452385	-3.97622	5.25503	0.572519	0.347503
2		ACMSD(ENSG00000153086).M1.0.001			ACMSD(ENSG00000153086)	SBP																																					8.07e-05	452385	1.11465	2.04014	0.29851	0.232979
2		ACOXL(ENSG00000153093).M1.0.001			ACOXL(ENSG00000153093)	SBP																																					0.00116825	452385	-1.12779	0.537381	4.40446	1.44557
2		ACP1(ENSG00000143727).M1.0.001			ACP1(ENSG00000143727)	SBP																																					0.000340418	452385	-1.80278	0.993489	3.29277	1.15748
2		ACSL3(ENSG00000123983).M1.0.001			ACSL3(ENSG00000123983)	SBP																																					0.000212209	452385	0.720571	1.2581	0.328036	0.246556
2		ACTG2(ENSG00000163017).M1.0.001			ACTG2(ENSG00000163017)	SBP																																					5.75e-05	452385	-1.06781	2.41712	0.195158	0.18134
2		ACTR1B(ENSG00000115073).M1.0.001			ACTR1B(ENSG00000115073)	SBP																																					0.000247577	452385	2.06492	1.16484	3.14249	1.11761
2		ACTR3(ENSG00000115091).M1.0.001			ACTR3(ENSG00000115091)	SBP																																					1.99e-05	452385	-7.16477	4.10806	3.0418	1.09073
2		ACVR1(ENSG00000115170).M1.0.001			ACVR1(ENSG00000115170)	SBP																																					8.84e-05	452385	-1.38272	1.94877	0.503438	0.320578
2		ACVR1C(ENSG00000123612).M1.0.001			ACVR1C(ENSG00000123612)	SBP																																					4.2e-05	452385	-0.722848	2.82744	0.0653594	0.0978788
2		ACVR2A(ENSG00000121989).M1.0.001			ACVR2A(ENSG00000121989)	SBP																																					3.09e-05	452385	5.21369	3.2938	2.50551	0.945201
2		ACYP2(ENSG00000170634).M1.0.001			ACYP2(ENSG00000170634)	SBP																																					4.86e-05	452385	-3.62918	2.62781	1.90734	0.77661
2		ADAM17(ENSG00000151694).M1.0.001			ADAM17(ENSG00000151694)	SBP																																					0.000156946	452385	1.8942	1.46283	1.67674	0.709168
2		ADAM23(ENSG00000114948).M1.0.001			ADAM23(ENSG00000114948)	SBP																																					3.43e-05	452385	-3.3012	3.13044	1.11207	0.535165
2		ADCY3(ENSG00000138031).M1.0.001			ADCY3(ENSG00000138031)	SBP																																					0.000117157	452385	-1.29005	1.69304	0.580599	0.35059
2		ADD2(ENSG00000075340).M1.0.001			ADD2(ENSG00000075340)	SBP																																					0.00010942	452385	-0.375576	1.75194	0.0459573	0.0807894
2		ADGRF3(ENSG00000173567).M1.0.001			ADGRF3(ENSG00000173567)	SBP																																					0.000694099	452385	0.236441	0.695593	0.115541	0.13435
2		ADI1(ENSG00000182551).M1.0.001			ADI1(ENSG00000182551)	SBP																																					0.000137051	452385	-1.81247	1.56663	1.33848	0.606771
2		ADRA2B(ENSG00000274286).M1.0.001			ADRA2B(ENSG00000274286)	SBP																																					0.000198946	452385	1.42285	1.29238	1.21209	0.567162
2		AFF3(ENSG00000144218).M1.0.001			AFF3(ENSG00000144218)	SBP																																					5.97e-05	452385	3.43404	2.37217	2.09565	0.830563
2		AFTPH(ENSG00000119844).M1.0.001			AFTPH(ENSG00000119844)	SBP																																					2.65e-05	452385	-4.47199	3.55863	1.57919	0.680108
2		AGAP1(ENSG00000157985).M1.0.001			AGAP1(ENSG00000157985)	SBP																																					8.4e-05	452385	0.764547	1.99942	0.146217	0.153554
2		AGBL5(ENSG00000084693).M1.0.001			AGBL5(ENSG00000084693)	SBP																																					0.000154735	452385	-1.10571	1.47395	0.562751	0.343754
2		AGXT(ENSG00000172482).M1.0.001			AGXT(ENSG00000172482)	SBP																																					9.73e-05	452385	3.05789	1.85811	2.70834	1.00076
2		AHSA2(ENSG00000173209).M1.0.001			AHSA2(ENSG00000173209)	SBP																																					0.000139262	452385	1.1161	1.55483	0.51527	0.325262
2		ALK(ENSG00000171094).M1.0.001			ALK(ENSG00000171094)	SBP																																					0.000159156	452385	-0.626772	1.45267	0.18616	0.17644
2		ALLC(ENSG00000151360).M1.0.001			ALLC(ENSG00000151360)	SBP																																					0.000334892	452385	0.849209	1.0033	0.71642	0.400859
2		ALMS1(ENSG00000116127).M1.0.001			ALMS1(ENSG00000116127)	SBP																																					0.000991412	452385	0.132473	0.581943	0.0518196	0.086225
2		ALPI(ENSG00000163295).M1.0.001			ALPI(ENSG00000163295)	SBP																																					0.000425523	452385	0.602799	0.889808	0.458935	0.302664
2		ALPP(ENSG00000163283).M1.0.001			ALPP(ENSG00000163283)	SBP																																					0.000874255	452385	-0.464647	0.62028	0.561139	0.343134
2		ALPPL2(ENSG00000163286).M1.0.001			ALPPL2(ENSG00000163286)	SBP																																					0.00030505	452385	-1.31824	1.03098	1.63488	0.696741
2		ALS2(ENSG00000003393).M1.0.001			ALS2(ENSG00000003393)	SBP																																					0.000298418	452385	0.666072	1.06101	0.394094	0.275597
2		ALS2CR11(ENSG00000155754).M1.0.001			ALS2CR11(ENSG00000155754)	SBP																																					0.0013263	452385	0.34592	0.503901	0.471259	0.307675
2		ALS2CR12(ENSG00000155749).M1.0.001			ALS2CR12(ENSG00000155749)	SBP																																					0.000650994	452385	-0.447816	0.715702	0.391503	0.274488
2		AMER3(ENSG00000178171).M1.0.001			AMER3(ENSG00000178171)	SBP																																					6.19e-05	452385	-1.41215	2.32919	0.367578	0.26414
2		AMMECR1L(ENSG00000144233).M1.0.001			AMMECR1L(ENSG00000144233)	SBP																																					2.76e-05	452385	-0.360552	3.48585	0.0106984	0.0373375
2		ANAPC1(ENSG00000153107).M1.0.001			ANAPC1(ENSG00000153107)	SBP																																					0.000421101	452385	-0.460031	0.893273	0.265219	0.217128
2		ANKAR(ENSG00000151687).M1.0.001			ANKAR(ENSG00000151687)	SBP																																					0.00083115	452385	0.734217	0.634739	1.33801	0.606625
2		ANKMY1(ENSG00000144504).M1.0.001			ANKMY1(ENSG00000144504)	SBP																																					0.000625573	452385	0.370502	0.73348	0.255154	0.212208
2		ANKRD23(ENSG00000163126).M1.0.001			ANKRD23(ENSG00000163126)	SBP																																					0.000499574	452385	0.222766	0.820266	0.0737548	0.104607
2		ANKRD36(ENSG00000135976).M1.0.001			ANKRD36(ENSG00000135976)	SBP																																					0.0032605	452385	-0.354098	0.323101	1.20107	0.563667
2		ANKRD36B(ENSG00000196912).M1.0.001			ANKRD36B(ENSG00000196912)	SBP																																					0.000142578	452385	-2.06473	1.40923	2.14666	0.845029
2		ANKRD36C(ENSG00000174501).M1.0.001			ANKRD36C(ENSG00000174501)	SBP																																					0.000208893	452385	0.822924	1.26806	0.421153	0.287046
2		ANKRD39(ENSG00000213337).M1.0.001			ANKRD39(ENSG00000213337)	SBP																																					2.65e-05	452385	1.7714	3.55778	0.247899	0.208619
2		ANKRD44(ENSG00000065413).M1.0.001			ANKRD44(ENSG00000065413)	SBP																																					4.42e-05	452385	-1.84493	2.75584	0.44818	0.298259
2		ANKRD53(ENSG00000144031).M1.0.001			ANKRD53(ENSG00000144031)	SBP																																					0.00034926	452385	0.23848	0.975246	0.0597964	0.0932244
2		ANKZF1(ENSG00000163516).M1.0.001			ANKZF1(ENSG00000163516)	SBP																																					0.000364734	452385	1.05515	0.959816	1.2085	0.566025
2		ANO7(ENSG00000146205).M1.0.001			ANO7(ENSG00000146205)	SBP																																					0.000736099	452385	-0.123062	0.675994	0.0331406	0.0677562
2		ANTXR1(ENSG00000169604).M1.0.001			ANTXR1(ENSG00000169604)	SBP																																					5.08e-05	452385	-2.93764	2.51677	1.36242	0.614182
2		ANXA4(ENSG00000196975).M1.0.001			ANXA4(ENSG00000196975)	SBP																																					0.000217735	452385	-0.43074	1.24202	0.120274	0.137429
2		AOX1(ENSG00000138356).M1.0.001			AOX1(ENSG00000138356)	SBP																																					0.000468627	452385	1.22605	0.845001	2.10523	0.833284
2		AP1S3(ENSG00000152056).M1.0.001			AP1S3(ENSG00000152056)	SBP																																					9.73e-05	452385	-0.614129	1.8581	0.10924	0.130175
2		APLF(ENSG00000169621).M1.0.001			APLF(ENSG00000169621)	SBP																																					0.000940571	452385	-0.362015	0.595975	0.368975	0.26475
2		APOB(ENSG00000084674).M1.0.001			APOB(ENSG00000084674)	SBP																																					0.000460891	452385	0.973662	0.853901	1.30018	0.594857
2		AQP12A(ENSG00000184945).M1.0.001			AQP12A(ENSG00000184945)	SBP																																					4.09e-05	452385	2.27728	2.72231	0.69977	0.394845
2		AQP12B(ENSG00000185176).M1.0.001			AQP12B(ENSG00000185176)	SBP																																					0.000345944	452385	0.330552	0.990801	0.111303	0.131552
2		ARHGAP15(ENSG00000075884).M1.0.001			ARHGAP15(ENSG00000075884)	SBP																																					0.000164683	452385	1.80031	1.42806	1.58929	0.683133
2		ARHGAP25(ENSG00000163219).M1.0.001			ARHGAP25(ENSG00000163219)	SBP																																					0.000131525	452385	0.920501	1.59802	0.331807	0.248261
2		ARHGEF33(ENSG00000214694).M1.0.001			ARHGEF33(ENSG00000214694)	SBP																																					9.39e-05	452385	-1.73567	1.89059	0.842828	0.445403
2		ARHGEF4(ENSG00000136002).M1.0.001			ARHGEF4(ENSG00000136002)	SBP																																					0.000361418	452385	-0.0963791	0.958656	0.0101074	0.0362504
2		ARID5A(ENSG00000196843).M1.0.001			ARID5A(ENSG00000196843)	SBP																																					3.87e-05	452385	-0.908907	2.94618	0.0951746	0.120503
2		ARL4C(ENSG00000188042).M1.0.001			ARL4C(ENSG00000188042)	SBP																																					2.1e-05	452385	-1.95231	3.99855	0.238393	0.203864
2		ARL5A(ENSG00000162980).M1.0.001			ARL5A(ENSG00000162980)	SBP																																					4.09e-05	452385	-0.708196	2.86544	0.0610836	0.0943167
2		ARL6IP6(ENSG00000177917).M1.0.001			ARL6IP6(ENSG00000177917)	SBP																																					2.65e-05	452385	2.95463	3.55776	0.689687	0.391184
2		ARMC9(ENSG00000135931).M1.0.001			ARMC9(ENSG00000135931)	SBP																																					0.000338208	452385	-0.0764812	0.996687	0.00588833	0.0274112
2		ASAP2(ENSG00000151693).M1.0.001			ASAP2(ENSG00000151693)	SBP																																					4.64e-05	452385	3.76737	2.68944	1.96224	0.792437
2		ASB1(ENSG00000065802).M1.0.001			ASB1(ENSG00000065802)	SBP																																					6.74e-05	452385	1.25186	2.23166	0.314673	0.240463
2		ASB18(ENSG00000182177).M1.0.001			ASB18(ENSG00000182177)	SBP																																					0.00015142	452385	-0.421196	1.48928	0.0799859	0.109402
2		ASB3(ENSG00000115239).M1.0.001			ASB3(ENSG00000115239)	SBP																																					7.74e-05	452385	-3.38087	2.0833	2.63361	0.980371
2		ASIC4(ENSG00000072182).M1.0.001			ASIC4(ENSG00000072182)	SBP																																					7.63e-05	452385	-1.87173	2.09838	0.79564	0.42899
2		ASNSD1(ENSG00000138381).M1.0.001			ASNSD1(ENSG00000138381)	SBP																																					0.000751572	452385	0.864029	0.668992	1.66807	0.706599
2		ASPRV1(ENSG00000244617).M1.0.001			ASPRV1(ENSG00000244617)	SBP																																					6.41e-05	452385	-0.286264	2.28878	0.0156431	0.0455326
2		ASTL(ENSG00000188886).M1.0.001			ASTL(ENSG00000188886)	SBP																																					8.51e-05	452385	-1.22946	1.98635	0.383104	0.270878
2		ATAD2B(ENSG00000119778).M1.0.001			ATAD2B(ENSG00000119778)	SBP																																					3.32e-05	452385	3.6728	3.18215	1.33215	0.604808
2		ATF2(ENSG00000115966).M1.0.001			ATF2(ENSG00000115966)	SBP																																					0.000108315	452385	-2.01664	1.7608	1.3117	0.598451
2		ATG16L1(ENSG00000085978).M1.0.001			ATG16L1(ENSG00000085978)	SBP																																					2.43e-05	452385	7.77518	3.71589	4.3782	1.43888
2		ATG4B(ENSG00000168397).M1.0.001			ATG4B(ENSG00000168397)	SBP																																					8.4e-05	452385	0.457929	1.99938	0.0524572	0.0868002
2		ATG9A(ENSG00000198925).M1.0.001			ATG9A(ENSG00000198925)	SBP																																					6.96e-05	452385	0.0741702	2.19596	0.0011408	0.0118622
2		ATIC(ENSG00000138363).M1.0.001			ATIC(ENSG00000138363)	SBP																																					0.000603468	452385	1.16784	0.746395	2.44811	0.929346
2		ATL2(ENSG00000119787).M1.0.001			ATL2(ENSG00000119787)	SBP																																					0.000173525	452385	1.44606	1.39125	1.08033	0.524876
2		ATOH8(ENSG00000168874).M1.0.001			ATOH8(ENSG00000168874)	SBP																																					2.54e-05	452385	-7.37854	3.63423	4.12209	1.37338
2		ATP5G3(ENSG00000154518).M1.0.001			ATP5G3(ENSG00000154518)	SBP																																					4.53e-05	452385	-0.797256	2.72201	0.0857858	0.113732
2		ATP6V1B1(ENSG00000116039).M1.0.001			ATP6V1B1(ENSG00000116039)	SBP																																					0.000123788	452385	-1.88606	1.64708	1.31125	0.598309
2		ATP6V1C2(ENSG00000143882).M1.0.001			ATP6V1C2(ENSG00000143882)	SBP																																					6.85e-05	452385	0.61432	2.21367	0.0770133	0.107134
2		ATP6V1E2(ENSG00000250565).M1.0.001			ATP6V1E2(ENSG00000250565)	SBP																																					9.51e-05	452385	-3.76535	1.87988	4.01192	1.34506
2		ATRAID(ENSG00000138085).M1.0.001			ATRAID(ENSG00000138085)	SBP																																					5.08e-05	452385	2.44871	2.56997	0.907856	0.467648
2		AUP1(ENSG00000115307).M1.0.001			AUP1(ENSG00000115307)	SBP																																					3.87e-05	452385	-0.12321	2.94613	0.00174898	0.0147346
2		B3GALT1(ENSG00000172318).M1.0.001			B3GALT1(ENSG00000172318)	SBP																																					2.76e-05	452385	-2.32222	3.48582	0.443811	0.29646
2		B3GNT2(ENSG00000170340).M1.0.001			B3GNT2(ENSG00000170340)	SBP																																					1.33e-05	452385	-0.0482191	5.0313	9.18e-05	0.00333367
2		B3GNT7(ENSG00000156966).M1.0.001			B3GNT7(ENSG00000156966)	SBP																																					2.98e-05	452385	-0.881694	3.35429	0.0690929	0.100912
2		BARD1(ENSG00000138376).M1.0.001			BARD1(ENSG00000138376)	SBP																																					0.000235419	452385	1.35318	1.19454	1.28324	0.589564
2		BAZ2B(ENSG00000123636).M1.0.001			BAZ2B(ENSG00000123636)	SBP																																					0.000106104	452385	-0.319073	1.77926	0.032159	0.0666751
2		BBS5(ENSG00000163093).M1.0.001			BBS5(ENSG00000163093)	SBP																																					0.000101683	452385	-0.448986	1.81727	0.0610416	0.0942812
2		BCL2L11(ENSG00000153094).M1.0.001			BCL2L11(ENSG00000153094)	SBP																																					5.42e-05	452385	1.94684	2.49021	0.611206	0.362176
2		BCS1L(ENSG00000074582).M1.0.001			BCS1L(ENSG00000074582)	SBP																																					0.000512838	452385	1.35765	0.809549	2.81246	1.02903
2		BIN1(ENSG00000136717).M1.0.001			BIN1(ENSG00000136717)	SBP																																					7.63e-05	452385	0.98233	2.09833	0.219164	0.194039
2		BIRC6(ENSG00000115760).M1.0.001			BIRC6(ENSG00000115760)	SBP																																					0.000149209	452385	0.598153	1.50025	0.158964	0.16108
2		BMP10(ENSG00000163217).M1.0.001			BMP10(ENSG00000163217)	SBP																																					7.74e-06	452385	-4.0248	6.58741	0.373301	0.266634
2		BMPR2(ENSG00000204217).M1.0.001			BMPR2(ENSG00000204217)	SBP																																					2.87e-05	452385	-0.38978	3.41818	0.0130032	0.0413344
2		BOK(ENSG00000176720).M1.0.001			BOK(ENSG00000176720)	SBP																																					0.000169104	452385	-0.983279	1.40942	0.486713	0.313903
2		BOLA3(ENSG00000163170).M1.0.001			BOLA3(ENSG00000163170)	SBP																																					0.00015363	452385	-1.63466	1.47868	1.22209	0.570328
2		BOLL(ENSG00000152430).M1.0.001			BOLL(ENSG00000152430)	SBP																																					0.000108315	452385	-2.71613	1.76078	2.37952	0.910322
2		BRE(ENSG00000158019).M1.0.001			BRE(ENSG00000158019)	SBP																																					0.000106104	452385	1.34541	1.779	0.571944	0.347282
2		BUB1(ENSG00000169679).M1.0.001			BUB1(ENSG00000169679)	SBP																																					0.000236524	452385	0.558157	1.19176	0.21935	0.194135
2		BZW1(ENSG00000082153).M1.0.001			BZW1(ENSG00000082153)	SBP																																					5.08e-05	452385	-4.52087	2.5699	3.09465	1.10485
2		C1D(ENSG00000197223).M1.0.001			C1D(ENSG00000197223)	SBP																																					6.3e-05	452385	2.62353	2.30909	1.29089	0.591956
2		C1GALT1C1L(ENSG00000223658).M1.0.001			C1GALT1C1L(ENSG00000223658)	SBP																																					0.000104999	452385	-2.55742	1.79111	2.03874	0.814353
2		C2orf15(ENSG00000273045).M1.0.001			C2orf15(ENSG00000273045)	SBP																																					3.32e-05	452385	2.53684	3.18374	0.63491	0.371039
2		C2orf16(ENSG00000221843).M1.0.001			C2orf16(ENSG00000221843)	SBP																																					0.000275208	452385	-0.833116	1.10482	0.56863	0.346012
2		C2orf40(ENSG00000119147).M1.0.001			C2orf40(ENSG00000119147)	SBP																																					5.19e-05	452385	0.0072695	2.54252	8.17e-06	0.000991881
2		C2orf42(ENSG00000115998).M1.0.001			C2orf42(ENSG00000115998)	SBP																																					8.84e-05	452385	-3.03533	1.94877	2.42601	0.923226
2		C2orf47(ENSG00000162972).M1.0.001			C2orf47(ENSG00000162972)	SBP																																					0.000124894	452385	-0.67891	1.63977	0.171418	0.168223
2		C2orf49(ENSG00000135974).M1.0.001			C2orf49(ENSG00000135974)	SBP																																					3.87e-05	452385	2.39978	2.94614	0.663491	0.381607
2		C2orf50(ENSG00000150873).M1.0.001			C2orf50(ENSG00000150873)	SBP																																					6.41e-05	452385	-2.93908	2.28996	1.64727	0.700426
2		C2orf54(ENSG00000172478).M1.0.001			C2orf54(ENSG00000172478)	SBP																																					8.84e-05	452385	1.83641	1.9488	0.887982	0.460893
2		C2orf57(ENSG00000177673).M1.0.001			C2orf57(ENSG00000177673)	SBP																																					0.000571416	452385	-0.311621	0.770788	0.163449	0.163675
2		C2orf61(ENSG00000239605).M1.0.001			C2orf61(ENSG00000239605)	SBP																																					0.000225472	452385	-0.139974	1.2206	0.0131508	0.0415788
2		C2orf66(ENSG00000187944).M1.0.001			C2orf66(ENSG00000187944)	SBP																																					0.000134841	452385	2.4663	1.57834	2.44169	0.92757
2		C2orf68(ENSG00000168887).M1.0.001			C2orf68(ENSG00000168887)	SBP																																					8.18e-05	452385	5.24377	2.02641	6.69631	2.01496
2		C2orf69(ENSG00000178074).M1.0.001			C2orf69(ENSG00000178074)	SBP																																					2.32e-05	452385	4.07148	3.80333	1.14598	0.546082
2		C2orf70(ENSG00000173557).M1.0.001			C2orf70(ENSG00000173557)	SBP																																					0.000334892	452385	-1.6314	1.02184	2.54891	0.957147
2		C2orf71(ENSG00000179270).M1.0.001			C2orf71(ENSG00000179270)	SBP																																					0.000185683	452385	0.294466	1.34505	0.0479284	0.0826478
2		C2orf72(ENSG00000204128).M1.0.001			C2orf72(ENSG00000204128)	SBP																																					0.000339313	452385	-0.241622	0.995082	0.0589599	0.0925094
2		C2orf73(ENSG00000177994).M1.0.001			C2orf73(ENSG00000177994)	SBP																																					0.000501785	452385	-0.608546	0.818474	0.552811	0.339921
2		C2orf74(ENSG00000237651).M1.0.001			C2orf74(ENSG00000237651)	SBP																																					6.85e-05	452385	0.650888	2.21367	0.0864542	0.114224
2		C2orf76(ENSG00000186132).M1.0.001			C2orf76(ENSG00000186132)	SBP																																					1.66e-05	452385	-0.495252	4.50077	0.0121082	0.0398243
2		C2orf78(ENSG00000187833).M1.0.001			C2orf78(ENSG00000187833)	SBP																																					0.000235419	452385	1.26752	1.18894	1.13655	0.543053
2		C2orf80(ENSG00000188674).M1.0.001			C2orf80(ENSG00000188674)	SBP																																					0.000291787	452385	2.54573	1.07016	5.65885	1.76026
2		C2orf81(ENSG00000159239).M1.0.001			C2orf81(ENSG00000159239)	SBP																																					0.000135946	452385	-1.79462	1.57175	1.3037	0.595958
2		C2orf82(ENSG00000182600).M1.0.001			C2orf82(ENSG00000182600)	SBP																																					2.32e-05	452385	5.39905	3.80343	2.01504	0.807581
2		C2orf83(ENSG00000042304).M1.0.001			C2orf83(ENSG00000042304)	SBP																																					5.97e-05	452385	-1.5989	2.37288	0.454033	0.30066
2		C2orf91(ENSG00000205086).M1.0.001			C2orf91(ENSG00000205086)	SBP																																					2.98e-05	452385	-2.36086	3.35424	0.495395	0.317376
2		CACNB4(ENSG00000182389).M1.0.001			CACNB4(ENSG00000182389)	SBP																																					0.00021663	452385	0.0537783	1.24519	0.00186528	0.0152248
2		CAD(ENSG00000084774).M1.0.001			CAD(ENSG00000084774)	SBP																																					0.000146999	452385	0.337404	1.51151	0.0498286	0.0844092
2		CALCRL(ENSG00000064989).M1.0.001			CALCRL(ENSG00000064989)	SBP																																					0.000116052	452385	-3.32243	1.70107	3.81473	1.2941
2		CAMKMT(ENSG00000143919).M1.0.001			CAMKMT(ENSG00000143919)	SBP																																					0.000165788	452385	0.914244	1.42333	0.412584	0.283445
2		CAPG(ENSG00000042493).M1.0.001			CAPG(ENSG00000042493)	SBP																																					0.00032826	452385	0.0047046	1.01285	2.16e-05	0.00161252
2		CAPN10(ENSG00000142330).M1.0.001			CAPN10(ENSG00000142330)	SBP																																					0.000138157	452385	2.4444	1.55912	2.45804	0.932093
2		CAPN13(ENSG00000162949).M1.0.001			CAPN13(ENSG00000162949)	SBP																																					0.000563679	452385	-0.181951	0.772516	0.0554743	0.0894837
2		CAPN14(ENSG00000214711).M1.0.001			CAPN14(ENSG00000214711)	SBP																																					0.000635521	452385	-0.296295	0.727383	0.165929	0.165099
2		CARF(ENSG00000138380).M1.0.001			CARF(ENSG00000138380)	SBP																																					0.000186788	452385	-1.87879	1.34093	1.96311	0.792687
2		CASP10(ENSG00000003400).M1.0.001			CASP10(ENSG00000003400)	SBP																																					0.000364734	452385	-0.749265	0.959965	0.6092	0.361422
2		CASP8(ENSG00000064012).M1.0.001			CASP8(ENSG00000064012)	SBP																																					0.000191209	452385	0.0535647	1.32557	0.00163286	0.014229
2		CATIP(ENSG00000158428).M1.0.001			CATIP(ENSG00000158428)	SBP																																					0.000191209	452385	-1.01451	1.32536	0.58593	0.35262
2		CBWD2(ENSG00000136682).M1.0.001			CBWD2(ENSG00000136682)	SBP																																					0.000230998	452385	-0.852797	1.18892	0.514497	0.324956
2		CCDC115(ENSG00000136710).M1.0.001			CCDC115(ENSG00000136710)	SBP																																					0.000296208	452385	1.52549	1.06501	2.05169	0.818049
2		CCDC121(ENSG00000176714).M1.0.001			CCDC121(ENSG00000176714)	SBP																																					0.000205577	452385	-2.00341	1.28002	2.44964	0.929771
2		CCDC138(ENSG00000163006).M1.0.001			CCDC138(ENSG00000163006)	SBP																																					0.000120473	452385	1.38673	1.65457	0.702446	0.395814
2		CCDC141(ENSG00000163492).M1.0.001			CCDC141(ENSG00000163492)	SBP																																					0.000734993	452385	0.108749	0.676483	0.0258424	0.0593412
2		CCDC142(ENSG00000135637).M1.0.001			CCDC142(ENSG00000135637)	SBP																																					0.000344839	452385	-1.81192	0.983961	3.39095	1.18339
2		CCDC148(ENSG00000153237).M1.0.001			CCDC148(ENSG00000153237)	SBP																																					0.000417786	452385	-0.537321	0.897361	0.358536	0.260174
2		CCDC150(ENSG00000144395).M1.0.001			CCDC150(ENSG00000144395)	SBP																																					0.000665362	452385	1.02069	0.709969	2.06686	0.822373
2		CCDC173(ENSG00000154479).M1.0.001			CCDC173(ENSG00000154479)	SBP																																					0.000738309	452385	-0.958072	0.67555	2.01132	0.806515
2		CCDC74A(ENSG00000163040).M1.0.001			CCDC74A(ENSG00000163040)	SBP																																					0.00010942	452385	-0.683319	1.70155	0.161272	0.162419
2		CCDC74B(ENSG00000152076).M1.0.001			CCDC74B(ENSG00000152076)	SBP																																					0.000384628	452385	-0.497121	0.932112	0.284439	0.226355
2		CCDC85A(ENSG00000055813).M1.0.001			CCDC85A(ENSG00000055813)	SBP																																					2.87e-05	452385	-3.88507	3.4182	1.29182	0.592248
2		CCDC88A(ENSG00000115355).M1.0.001			CCDC88A(ENSG00000115355)	SBP																																					8.73e-05	452385	-1.35136	1.96107	0.474844	0.309125
2		CCDC93(ENSG00000125633).M1.0.001			CCDC93(ENSG00000125633)	SBP																																					0.000144788	452385	-0.0434465	1.52302	0.000813768	0.00999781
2		CCL20(ENSG00000115009).M1.0.001			CCL20(ENSG00000115009)	SBP																																					3.43e-05	452385	-2.7178	3.13053	0.753705	0.414195
2		CCNT2(ENSG00000082258).M1.0.001			CCNT2(ENSG00000082258)	SBP																																					4.64e-05	452385	-2.72527	2.68943	1.02683	0.507374
2		CCNYL1(ENSG00000163249).M1.0.001			CCNYL1(ENSG00000163249)	SBP																																					2.54e-05	452385	7.1316	3.63437	3.85049	1.30337
2		CCT4(ENSG00000115484).M1.0.001			CCT4(ENSG00000115484)	SBP																																					1.77e-05	452385	-1.91925	4.35725	0.194016	0.180723
2		CCT7(ENSG00000135624).M1.0.001			CCT7(ENSG00000135624)	SBP																																					3.09e-05	452385	2.57078	3.2939	0.609126	0.361394
2		CD207(ENSG00000116031).M1.0.001			CD207(ENSG00000116031)	SBP																																					0.000821203	452385	0.523035	0.645721	0.656103	0.378887
2		CD28(ENSG00000178562).M1.0.001			CD28(ENSG00000178562)	SBP																																					6.63e-05	452385	0.671656	2.25022	0.0890935	0.11615
2		CD302(ENSG00000241399).M1.0.001			CD302(ENSG00000241399)	SBP																																					0.00021884	452385	0.52225	1.23895	0.177683	0.171745
2		CD8A(ENSG00000153563).M1.0.001			CD8A(ENSG00000153563)	SBP																																					4.64e-05	452385	-1.0685	2.68956	0.157828	0.160419
2		CD8B(ENSG00000172116).M1.0.001			CD8B(ENSG00000172116)	SBP																																					0.000193419	452385	0.0339845	1.32541	0.000657449	0.00897611
2		CDCA7(ENSG00000144354).M1.0.001			CDCA7(ENSG00000144354)	SBP																																					3.87e-05	452385	-2.61645	2.94629	0.788632	0.426532
2		CDK15(ENSG00000138395).M1.0.001			CDK15(ENSG00000138395)	SBP																																					0.00137383	452385	1.28621	0.495158	6.74735	2.02739
2		CDKL4(ENSG00000205111).M1.0.001			CDKL4(ENSG00000205111)	SBP																																					0.000810151	452385	-0.961252	0.65157	2.17647	0.853451
2		CEBPZ(ENSG00000115816).M1.0.001			CEBPZ(ENSG00000115816)	SBP																																					0.000185683	452385	-0.0298944	1.34492	0.000494065	0.0077707
2		CENPA(ENSG00000115163).M1.0.001			CENPA(ENSG00000115163)	SBP																																					1.22e-05	452385	2.25626	5.25507	0.184341	0.175439
2		CENPO(ENSG00000138092).M1.0.001			CENPO(ENSG00000138092)	SBP																																					0.00019784	452385	-1.69697	1.30391	1.69376	0.714204
2		CEP68(ENSG00000011523).M1.0.001			CEP68(ENSG00000011523)	SBP																																					0.000123788	452385	-0.665355	1.64718	0.163164	0.163511
2		CERKL(ENSG00000188452).M1.0.001			CERKL(ENSG00000188452)	SBP																																					0.000327155	452385	1.07981	1.01337	1.13542	0.542692
2		CERS6(ENSG00000172292).M1.0.001			CERS6(ENSG00000172292)	SBP																																					3.54e-05	452385	2.78351	3.08114	0.81614	0.43615
2		CFAP221(ENSG00000163075).M1.0.001			CFAP221(ENSG00000163075)	SBP																																					0.000528311	452385	0.994583	0.797706	1.55452	0.672704
2		CFAP36(ENSG00000163001).M1.0.001			CFAP36(ENSG00000163001)	SBP																																					0.00017242	452385	1.55942	1.39566	1.24845	0.578645
2		CFAP65(ENSG00000181378).M1.0.001			CFAP65(ENSG00000181378)	SBP																																					0.000898571	452385	-0.101947	0.611817	0.0277657	0.06165
2		CFC1(ENSG00000136698).M1.0.001			CFC1(ENSG00000136698)	SBP																																					0.000192314	452385	1.90026	1.32154	2.06761	0.822587
2		CFC1B(ENSG00000152093).M1.0.001			CFC1B(ENSG00000152093)	SBP
2		CFLAR(ENSG00000003402).M1.0.001			CFLAR(ENSG00000003402)	SBP																																					0.000670889	452385	-0.285208	0.708993	0.161823	0.162738
2		CGREF1(ENSG00000138028).M1.0.001			CGREF1(ENSG00000138028)	SBP																																					0.00054489	452385	-0.976914	0.785436	1.547	0.670442
2		CHAC2(ENSG00000143942).M1.0.001			CHAC2(ENSG00000143942)	SBP																																					7.74e-05	452385	3.08478	2.08337	2.19239	0.857942
2		CHCHD5(ENSG00000125611).M1.0.001			CHCHD5(ENSG00000125611)	SBP																																					0.000101683	452385	-1.13702	1.81732	0.391448	0.274465
2		CHMP3(ENSG00000115561).M1.0.001			CHMP3(ENSG00000115561)	SBP																																					1.33e-05	452385	-9.42369	5.03141	3.50802	1.21415
2		CHN1(ENSG00000128656).M1.0.001			CHN1(ENSG00000128656)	SBP																																					5.75e-05	452385	-0.962452	2.41729	0.158526	0.160825
2		CHPF(ENSG00000123989).M1.0.001			CHPF(ENSG00000123989)	SBP																																					0.000518364	452385	-0.94863	0.805226	1.3879	0.622038
2		CHRNA1(ENSG00000138435).M1.0.001			CHRNA1(ENSG00000138435)	SBP																																					0.000286261	452385	-0.896795	1.08336	0.685234	0.389563
2		CHRND(ENSG00000135902).M1.0.001			CHRND(ENSG00000135902)	SBP																																					0.000240945	452385	-1.97304	1.18071	2.79245	1.02361
2		CHRNG(ENSG00000196811).M1.0.001			CHRNG(ENSG00000196811)	SBP																																					0.00131415	452385	-0.137735	0.506145	0.0740528	0.10484
2		CHST10(ENSG00000115526).M1.0.001			CHST10(ENSG00000115526)	SBP																																					4.31e-05	452385	-2.46746	2.791	0.781595	0.424058
2		CIAO1(ENSG00000144021).M1.0.001			CIAO1(ENSG00000144021)	SBP																																					4.64e-05	452385	2.26293	2.68945	0.707973	0.397812
2		CIB4(ENSG00000157884).M1.0.001			CIB4(ENSG00000157884)	SBP																																					0.000108315	452385	3.32923	1.76084	3.57478	1.23163
2		CIR1(ENSG00000138433).M1.0.001			CIR1(ENSG00000138433)	SBP																																					0.00028184	452385	0.877372	1.09174	0.645851	0.375099
2		CKAP2L(ENSG00000169607).M1.0.001			CKAP2L(ENSG00000169607)	SBP																																					0.000142578	452385	1.03171	1.53474	0.451909	0.29979
2		CLASP1(ENSG00000074054).M1.0.001			CLASP1(ENSG00000074054)	SBP																																					8.4e-05	452385	2.49727	1.99947	1.55992	0.674327
2		CLEC4F(ENSG00000152672).M1.0.001			CLEC4F(ENSG00000152672)	SBP																																					0.000194525	452385	0.364863	1.31414	0.0770865	0.10719
2		CLHC1(ENSG00000162994).M1.0.001			CLHC1(ENSG00000162994)	SBP																																					0.000375786	452385	0.330611	0.945683	0.122221	0.138682
2		CLIP4(ENSG00000115295).M1.0.001			CLIP4(ENSG00000115295)	SBP																																					0.000159156	452385	-0.965065	1.45263	0.441369	0.295453
2		CLK1(ENSG00000013441).M1.0.001			CLK1(ENSG00000013441)	SBP																																					0.000190104	452385	-0.474747	1.32925	0.127559	0.142079
2		CMPK2(ENSG00000134326).M1.0.001			CMPK2(ENSG00000134326)	SBP																																					0.000112736	452385	1.15279	1.72648	0.445839	0.297296
2		CNGA3(ENSG00000144191).M1.0.001			CNGA3(ENSG00000144191)	SBP																																					0.000593521	452385	-0.754638	0.752264	1.00632	0.500608
2		CNNM3(ENSG00000168763).M1.0.001			CNNM3(ENSG00000168763)	SBP																																					0.000120473	452385	-1.8602	1.66957	1.2414	0.576424
2		CNNM4(ENSG00000158158).M1.0.001			CNNM4(ENSG00000158158)	SBP																																					0.000111631	452385	-1.21253	1.73442	0.488743	0.314717
2		CNOT11(ENSG00000158435).M1.0.001			CNOT11(ENSG00000158435)	SBP																																					1.88e-05	452385	-1.88316	4.22716	0.198463	0.18312
2		CNOT9(ENSG00000144580).M1.0.001			CNOT9(ENSG00000144580)	SBP																																					1.99e-05	452385	-4.25664	4.10806	1.07364	0.522699
2		CNPPD1(ENSG00000115649).M1.0.001			CNPPD1(ENSG00000115649)	SBP																																					8.84e-05	452385	0.323721	1.94883	0.0275928	0.0614454
2		CNRIP1(ENSG00000119865).M1.0.001			CNRIP1(ENSG00000119865)	SBP																																					7.07e-05	452385	-2.31792	2.17876	1.13182	0.541533
2		CNTNAP5(ENSG00000155052).M1.0.001			CNTNAP5(ENSG00000155052)	SBP																																					7.52e-05	452385	1.75014	2.11371	0.685576	0.389688
2		COBLL1(ENSG00000082438).M1.0.001			COBLL1(ENSG00000082438)	SBP																																					0.000196735	452385	1.95848	1.30701	2.24533	0.872837
2		COL3A1(ENSG00000168542).M1.0.001			COL3A1(ENSG00000168542)	SBP																																					4.97e-05	452385	-5.20599	2.59825	4.01463	1.34575
2		COL4A3(ENSG00000169031).M1.0.001			COL4A3(ENSG00000169031)	SBP																																					0.000573626	452385	1.69706	0.76553	4.9144	1.57457
2		COL4A4(ENSG00000081052).M1.0.001			COL4A4(ENSG00000081052)	SBP																																					0.000709573	452385	2.30926	0.688477	11.2503	3.09904
2		COL5A2(ENSG00000204262).M1.0.001			COL5A2(ENSG00000204262)	SBP																																					2.76e-05	452385	1.28362	3.48584	0.1356	0.147096
2		COL6A3(ENSG00000163359).M1.0.001			COL6A3(ENSG00000163359)	SBP																																					0.000732783	452385	0.583365	0.677396	0.741644	0.4099
2		COLEC11(ENSG00000118004).M1.0.001			COLEC11(ENSG00000118004)	SBP																																					0.000163577	452385	-1.52286	1.43294	1.12944	0.540766
2		COMMD1(ENSG00000173163).M1.0.001			COMMD1(ENSG00000173163)	SBP																																					3.65e-05	452385	5.36257	3.0341	3.12382	1.11263
2		COPS7B(ENSG00000144524).M1.0.001			COPS7B(ENSG00000144524)	SBP																																					0.000666468	452385	0.124118	0.721522	0.0295919	0.0637782
2		COPS8(ENSG00000198612).M1.0.001			COPS8(ENSG00000198612)	SBP																																					0.000213314	452385	0.441111	1.26249	0.122079	0.138591
2		COPS9(ENSG00000172428).M1.0.001			COPS9(ENSG00000172428)	SBP																																					7.07e-05	452385	3.59081	2.17881	2.71609	1.00287
2		COQ10B(ENSG00000115520).M1.0.001			COQ10B(ENSG00000115520)	SBP																																					2.43e-05	452385	0.462635	3.716	0.0154998	0.0453134
2		COX5B(ENSG00000135940).M1.0.001			COX5B(ENSG00000135940)	SBP																																					2.54e-05	452385	3.05864	3.63428	0.708303	0.397932
2		COX7A2L(ENSG00000115944).M1.0.001			COX7A2L(ENSG00000115944)	SBP																																					3.98e-05	452385	-5.99285	2.90583	4.2533	1.407
2		CPO(ENSG00000144410).M1.0.001			CPO(ENSG00000144410)	SBP																																					0.000369155	452385	-1.05633	0.954809	1.22397	0.570921
2		CPS1(ENSG00000021826).M1.0.001			CPS1(ENSG00000021826)	SBP																																					0.000201156	452385	2.04157	1.29217	2.49626	0.942651
2		CPSF3(ENSG00000119203).M1.0.001			CPSF3(ENSG00000119203)	SBP																																					0.000179051	452385	0.499893	1.36958	0.133224	0.145626
2		CREG2(ENSG00000175874).M1.0.001			CREG2(ENSG00000175874)	SBP																																					0.000528311	452385	-0.843922	0.798565	1.11682	0.536699
2		CRIM1(ENSG00000150938).M1.0.001			CRIM1(ENSG00000150938)	SBP																																					1.99e-05	452385	6.2156	4.1081	2.2892	0.885133
2		CRIPT(ENSG00000119878).M1.0.001			CRIPT(ENSG00000119878)	SBP																																					2.87e-05	452385	3.3098	3.41815	0.937606	0.477694
2		CROCC2(ENSG00000226321).M1.0.001			CROCC2(ENSG00000226321)	SBP																																					0.00154846	452385	-0.626426	0.466067	1.80653	0.747327
2		CRYBA2(ENSG00000163499).M1.0.001			CRYBA2(ENSG00000163499)	SBP																																					0.000110525	452385	-0.370124	1.74312	0.045086	0.0799571
2		CRYGA(ENSG00000168582).M1.0.001			CRYGA(ENSG00000168582)	SBP																																					0.000179051	452385	-3.20682	1.38914	5.32916	1.67837
2		CRYGB(ENSG00000182187).M1.0.001			CRYGB(ENSG00000182187)	SBP																																					4.75e-05	452385	0.34357	2.65808	0.0167068	0.047132
2		CRYGC(ENSG00000163254).M1.0.001			CRYGC(ENSG00000163254)	SBP																																					1.99e-05	452385	5.18143	4.10817	1.59075	0.683572
2		CRYGD(ENSG00000118231).M1.0.001			CRYGD(ENSG00000118231)	SBP																																					0.000129315	452385	-2.60204	1.61154	2.60701	0.973091
2		CSRNP3(ENSG00000178662).M1.0.001			CSRNP3(ENSG00000178662)	SBP																																					5.08e-05	452385	-0.731815	2.56999	0.081085	0.110232
2		CTDSP1(ENSG00000144579).M1.0.001			CTDSP1(ENSG00000144579)	SBP																																					2.87e-05	452385	1.35618	3.41818	0.157415	0.160178
2		CTLA4(ENSG00000163599).M1.0.001			CTLA4(ENSG00000163599)	SBP																																					8.84e-06	452385	-5.1657	6.16205	0.702761	0.395928
2		CTNNA2(ENSG00000066032).M1.0.001			CTNNA2(ENSG00000066032)	SBP																																					3.43e-05	452385	-0.3824	3.13042	0.0149222	0.0444204
2		CUL3(ENSG00000036257).M1.0.001			CUL3(ENSG00000036257)	SBP																																					1.22e-05	452385	14.2416	5.25513	7.34426	2.17213
2		CWC22(ENSG00000163510).M1.0.001			CWC22(ENSG00000163510)	SBP																																					7.07e-05	452385	0.611798	2.1788	0.0788466	0.108537
2		CXCR1(ENSG00000163464).M1.0.001			CXCR1(ENSG00000163464)	SBP																																					5.19e-05	452385	-0.59174	2.54372	0.0541157	0.088283
2		CXCR2(ENSG00000180871).M1.0.001			CXCR2(ENSG00000180871)	SBP																																					2.43e-05	452385	2.59516	3.71589	0.487754	0.31432
2		CYBRD1(ENSG00000071967).M1.0.001			CYBRD1(ENSG00000071967)	SBP																																					6.3e-05	452385	-1.30246	2.30869	0.318269	0.242111
2		CYP1B1(ENSG00000138061).M1.0.001			CYP1B1(ENSG00000138061)	SBP																																					0.000751572	452385	-0.654567	0.668887	0.957642	0.484415
2		CYP20A1(ENSG00000119004).M1.0.001			CYP20A1(ENSG00000119004)	SBP																																					0.000282945	452385	-0.565523	1.08546	0.27144	0.220138
2		CYP26B1(ENSG00000003137).M1.0.001			CYP26B1(ENSG00000003137)	SBP																																					1.33e-05	452385	1.10614	5.03139	0.0483326	0.083025
2		CYP27A1(ENSG00000135929).M1.0.001			CYP27A1(ENSG00000135929)	SBP																																					0.000286261	452385	1.15339	1.08335	1.13349	0.542069
2		CYP27C1(ENSG00000186684).M1.0.001			CYP27C1(ENSG00000186684)	SBP																																					7.63e-05	452385	1.55193	2.09839	0.546979	0.337663
2		CYS1(ENSG00000205795).M1.0.001			CYS1(ENSG00000205795)	SBP																																					2.54e-05	452385	0.181816	3.63424	0.00250286	0.0176837
2		CYTIP(ENSG00000115165).M1.0.001			CYTIP(ENSG00000115165)	SBP																																					6.74e-05	452385	-0.115996	2.23168	0.00270159	0.0183865
2		D2HGDH(ENSG00000180902).M1.0.001			D2HGDH(ENSG00000180902)	SBP																																					7.07e-05	452385	-2.6672	2.17882	1.49854	0.65581
2		DAPL1(ENSG00000163331).M1.0.001			DAPL1(ENSG00000163331)	SBP																																					0.000573626	452385	-0.516663	0.765526	0.455507	0.301263
2		DARS(ENSG00000115866).M1.0.001			DARS(ENSG00000115866)	SBP																																					0.000214419	452385	-1.16674	1.25159	0.869011	0.454409
2		DAW1(ENSG00000123977).M1.0.001			DAW1(ENSG00000123977)	SBP																																					0.000186788	452385	-0.892636	1.34098	0.443105	0.296169
2		DBI(ENSG00000155368).M1.0.001			DBI(ENSG00000155368)	SBP																																					9.28e-05	452385	-3.28977	1.87967	3.06315	1.09644
2		DCAF17(ENSG00000115827).M1.0.001			DCAF17(ENSG00000115827)	SBP																																					0.000181262	452385	-0.97599	1.36124	0.514068	0.324787
2		DCDC2C(ENSG00000214866).M1.0.001			DCDC2C(ENSG00000214866)	SBP																																					0.00106546	452385	0.405588	0.560993	0.522705	0.328189
2		DCTN1(ENSG00000204843).M1.0.001			DCTN1(ENSG00000204843)	SBP																																					5.75e-05	452385	-0.0213607	2.41709	7.81e-05	0.0030731
2		DDX1(ENSG00000079785).M1.0.001			DDX1(ENSG00000079785)	SBP																																					4.97e-05	452385	4.88385	2.59826	3.53312	1.22073
2		DDX18(ENSG00000088205).M1.0.001			DDX18(ENSG00000088205)	SBP																																					4.97e-05	452385	-0.784063	2.59836	0.0910548	0.117566
2		DES(ENSG00000175084).M1.0.001			DES(ENSG00000175084)	SBP																																					7.96e-05	452385	-4.88239	2.05446	5.64765	1.75749
2		DFNB59(ENSG00000204311).M1.0.001			DFNB59(ENSG00000204311)	SBP																																					6.3e-05	452385	-1.66866	2.30866	0.522413	0.328074
2		DGKD(ENSG00000077044).M1.0.001			DGKD(ENSG00000077044)	SBP																																					0.000155841	452385	2.89688	1.46799	3.89416	1.31467
2		DGUOK(ENSG00000114956).M1.0.001			DGUOK(ENSG00000114956)	SBP																																					0.00013263	452385	0.126567	1.59124	0.00632663	0.0284444
2		DHRS9(ENSG00000073737).M1.0.001			DHRS9(ENSG00000073737)	SBP																																					0.000768151	452385	-0.522399	0.661534	0.623592	0.366819
2		DHX57(ENSG00000163214).M1.0.001			DHX57(ENSG00000163214)	SBP																																					0.000507311	452385	1.86535	0.813943	5.2521	1.65915
2		DIS3L2(ENSG00000144535).M1.0.001			DIS3L2(ENSG00000144535)	SBP																																					0.000160262	452385	-0.334589	1.44766	0.0534181	0.0876617
2		DLX1(ENSG00000144355).M1.0.001			DLX1(ENSG00000144355)	SBP																																					2.1e-05	452385	-1.70283	3.99858	0.181356	0.173789
2		DLX2(ENSG00000115844).M1.0.001			DLX2(ENSG00000115844)	SBP																																					2.32e-05	452385	-2.93421	3.80334	0.595185	0.356132
2		DNAH6(ENSG00000115423).M1.0.001			DNAH6(ENSG00000115423)	SBP																																					0.00236414	452385	-0.532138	0.378407	1.97756	0.796837
2		DNAH7(ENSG00000118997).M1.0.001			DNAH7(ENSG00000118997)	SBP																																					0.00271892	452385	-0.207299	0.352017	0.346791	0.254976
2		DNAJB2(ENSG00000135924).M1.0.001			DNAJB2(ENSG00000135924)	SBP																																					7.29e-05	452385	1.10578	2.14566	0.26559	0.217308
2		DNAJC10(ENSG00000077232).M1.0.001			DNAJC10(ENSG00000077232)	SBP																																					0.000150314	452385	-2.31476	1.49478	2.39803	0.915465
2		DNAJC27(ENSG00000115137).M1.0.001			DNAJC27(ENSG00000115137)	SBP																																					0.000175735	452385	-0.345777	1.38266	0.0625411	0.0955421
2		DNAJC5G(ENSG00000163793).M1.0.001			DNAJC5G(ENSG00000163793)	SBP																																					0.00015363	452385	-0.88648	1.47872	0.359388	0.260549
2		DNER(ENSG00000187957).M1.0.001			DNER(ENSG00000187957)	SBP																																					2.98e-05	452385	1.14821	3.35424	0.117181	0.135422
2		DNMT3A(ENSG00000119772).M1.0.001			DNMT3A(ENSG00000119772)	SBP																																					0.00048189	452385	1.40295	0.835219	2.82151	1.03148
2		DNPEP(ENSG00000123992).M1.0.001			DNPEP(ENSG00000123992)	SBP																																					0.000162472	452385	-0.0767738	1.43774	0.00285146	0.0189002
2		DOCK10(ENSG00000135905).M1.0.001			DOCK10(ENSG00000135905)	SBP																																					0.000303945	452385	-2.10684	1.05133	4.01589	1.34608
2		DOK1(ENSG00000115325).M1.0.001			DOK1(ENSG00000115325)	SBP																																					8.18e-05	452385	0.238409	2.02625	0.0138439	0.0427102
2		DPP10(ENSG00000175497).M1.0.001			DPP10(ENSG00000175497)	SBP																																					4.42e-05	452385	0.370808	2.75603	0.0181021	0.0491619
2		DPP4(ENSG00000197635).M1.0.001			DPP4(ENSG00000197635)	SBP																																					0.000463101	452385	-1.3744	0.851855	2.60314	0.972029
2		DQX1(ENSG00000144045).M1.0.001			DQX1(ENSG00000144045)	SBP																																					0.000890834	452385	-0.982407	0.614583	2.55518	0.958872
2		DRC1(ENSG00000157856).M1.0.001			DRC1(ENSG00000157856)	SBP																																					0.00141804	452385	0.0261386	0.486631	0.00288514	0.0190139
2		DTNB(ENSG00000138101).M1.0.001			DTNB(ENSG00000138101)	SBP																																					0.000261945	452385	-2.05712	1.13242	3.29994	1.15938
2		DTYMK(ENSG00000168393).M1.0.001			DTYMK(ENSG00000168393)	SBP																																					0.000103894	452385	-0.882395	1.79803	0.240843	0.205095
2		DUSP11(ENSG00000144048).M1.0.001			DUSP11(ENSG00000144048)	SBP																																					8.95e-05	452385	-4.75321	1.93797	6.01562	1.84833
2		DUSP19(ENSG00000162999).M1.0.001			DUSP19(ENSG00000162999)	SBP																																					0.000164683	452385	1.24835	1.42806	0.764148	0.417899
2		DUSP2(ENSG00000158050).M1.0.001			DUSP2(ENSG00000158050)	SBP																																					2.21e-05	452385	4.19416	3.89744	1.15806	0.549954
2		DUSP28(ENSG00000188542).M1.0.001			DUSP28(ENSG00000188542)	SBP																																					2.1e-05	452385	-0.550946	3.99895	0.0189813	0.0504051
2		DYNC1I2(ENSG00000077380).M1.0.001			DYNC1I2(ENSG00000077380)	SBP																																					0.000133736	452385	0.665499	1.58474	0.176352	0.171001
2		DYNC2LI1(ENSG00000138036).M1.0.001			DYNC2LI1(ENSG00000138036)	SBP																																					0.000264156	452385	0.177845	1.12769	0.0248717	0.0581473
2		DYSF(ENSG00000135636).M1.0.001			DYSF(ENSG00000135636)	SBP																																					0.000471943	452385	-0.895131	0.843912	1.12507	0.539358
2		DYTN(ENSG00000232125).M1.0.001			DYTN(ENSG00000232125)	SBP																																					0.000575837	452385	0.357229	0.764567	0.218305	0.193593
2		E2F6(ENSG00000169016).M1.0.001			E2F6(ENSG00000169016)	SBP																																					4.97e-05	452385	-2.95149	2.59833	1.29031	0.591776
2		ECEL1(ENSG00000171551).M1.0.001			ECEL1(ENSG00000171551)	SBP																																					0.00017463	452385	-0.530887	1.38695	0.146515	0.153732
2		EDAR(ENSG00000135960).M1.0.001			EDAR(ENSG00000135960)	SBP																																					0.00023984	452385	2.08281	1.18368	3.09619	1.10527
2		EEF1B2(ENSG00000114942).M1.0.001			EEF1B2(ENSG00000114942)	SBP																																					2.98e-05	452385	-3.29981	3.35436	0.967741	0.487791
2		EFEMP1(ENSG00000115380).M1.0.001			EFEMP1(ENSG00000115380)	SBP																																					9.73e-05	452385	-1.93979	1.85815	1.08981	0.527955
2		EFHD1(ENSG00000115468).M1.0.001			EFHD1(ENSG00000115468)	SBP																																					1.99e-05	452385	1.70827	4.10829	0.172899	0.16906
2		EFR3B(ENSG00000084710).M1.0.001			EFR3B(ENSG00000084710)	SBP																																					0.00010721	452385	-3.44566	1.76982	3.79042	1.2878
2		EGR4(ENSG00000135625).M1.0.001			EGR4(ENSG00000135625)	SBP																																					0.000728362	452385	-0.299919	0.67947	0.194836	0.181166
2		EHBP1(ENSG00000115504).M1.0.001			EHBP1(ENSG00000115504)	SBP																																					7.96e-05	452385	-0.18357	2.05418	0.00798592	0.0320812
2		EHD3(ENSG00000013016).M1.0.001			EHD3(ENSG00000013016)	SBP																																					3.54e-05	452385	6.28091	3.08115	4.15546	1.38195
2		EIF2AK2(ENSG00000055332).M1.0.001			EIF2AK2(ENSG00000055332)	SBP																																					9.62e-05	452385	3.05326	1.86879	2.66934	0.990131
2		EIF2AK3(ENSG00000172071).M1.0.001			EIF2AK3(ENSG00000172071)	SBP																																					0.000143683	452385	-1.15588	1.52883	0.571621	0.347159
2		EIF2B4(ENSG00000115211).M1.0.001			EIF2B4(ENSG00000115211)	SBP																																					7.07e-05	452385	-0.862448	2.17879	0.156688	0.159753
2		EIF4E2(ENSG00000135930).M1.0.001			EIF4E2(ENSG00000135930)	SBP																																					1.99e-05	452385	-5.74633	4.10828	1.95642	0.790762
2		EIF5B(ENSG00000158417).M1.0.001			EIF5B(ENSG00000158417)	SBP																																					0.000317208	452385	-0.128218	1.02941	0.0155141	0.0453352
2		ELMOD3(ENSG00000115459).M1.0.001			ELMOD3(ENSG00000115459)	SBP																																					0.000145893	452385	0.284327	1.51748	0.0351066	0.0698804
2		EMILIN1(ENSG00000138080).M1.0.001			EMILIN1(ENSG00000138080)	SBP																																					0.000181262	452385	2.00027	1.36125	2.15923	0.848583
2		EML4(ENSG00000143924).M1.0.001			EML4(ENSG00000143924)	SBP																																					0.000159156	452385	-2.48585	1.4527	2.92819	1.06026
2		EML6(ENSG00000214595).M1.0.001			EML6(ENSG00000214595)	SBP																																					0.00026305	452385	-1.13923	1.13004	1.01633	0.503914
2		EMX1(ENSG00000135638).M1.0.001			EMX1(ENSG00000135638)	SBP																																					1.55e-05	452385	3.90188	4.65826	0.701618	0.395514
2		EPAS1(ENSG00000116016).M1.0.001			EPAS1(ENSG00000116016)	SBP																																					1.55e-05	452385	-2.80509	4.65817	0.362628	0.261973
2		EPB41L5(ENSG00000115109).M1.0.001			EPB41L5(ENSG00000115109)	SBP																																					0.000145893	452385	0.0211342	1.51721	0.000194036	0.00485373
2		EPC2(ENSG00000135999).M1.0.001			EPC2(ENSG00000135999)	SBP																																					2.32e-05	452385	2.80915	3.80364	0.545445	0.337068
2		EPCAM(ENSG00000119888).M1.0.001			EPCAM(ENSG00000119888)	SBP																																					0.000101683	452385	3.14061	1.81736	2.98639	1.07589
2		EPHA4(ENSG00000116106).M1.0.001			EPHA4(ENSG00000116106)	SBP																																					5.31e-05	452385	-3.85495	2.51578	2.34797	0.901541
2		EPT1(ENSG00000138018).M1.0.001			EPT1(ENSG00000138018)	SBP																																					9.62e-05	452385	-0.877015	1.86876	0.220245	0.194599
2		ERBB4(ENSG00000178568).M1.0.001			ERBB4(ENSG00000178568)	SBP																																					5.86e-05	452385	1.75641	2.39416	0.538204	0.334252
2		ERCC3(ENSG00000163161).M1.0.001			ERCC3(ENSG00000163161)	SBP																																					0.000723941	452385	0.234974	0.681789	0.118779	0.136461
2		ERFE(ENSG00000178752).M1.0.001			ERFE(ENSG00000178752)	SBP																																					0.000102789	452385	-1.5383	1.8075	0.724312	0.403696
2		ERICH2(ENSG00000204334).M1.0.001			ERICH2(ENSG00000204334)	SBP																																					4.86e-05	452385	-0.62171	2.62785	0.0559724	0.0899207
2		ERLEC1(ENSG00000068912).M1.0.001			ERLEC1(ENSG00000068912)	SBP																																					0.000118262	452385	-0.764613	1.6854	0.205815	0.187042
2		ERMN(ENSG00000136541).M1.0.001			ERMN(ENSG00000136541)	SBP																																					9.62e-05	452385	0.0549338	1.86873	0.00086414	0.0103062
2		ESPNL(ENSG00000144488).M1.0.001			ESPNL(ENSG00000144488)	SBP																																					0.000229893	452385	-0.818753	1.2088	0.458774	0.302598
2		ETAA1(ENSG00000143971).M1.0.001			ETAA1(ENSG00000143971)	SBP																																					8.07e-05	452385	-3.72502	2.0401	3.3339	1.16835
2		EVA1A(ENSG00000115363).M1.0.001			EVA1A(ENSG00000115363)	SBP																																					2.21e-05	452385	5.14921	3.89739	1.74556	0.72947
2		EVX2(ENSG00000174279).M1.0.001			EVX2(ENSG00000174279)	SBP																																					5.64e-05	452385	6.85499	2.44141	7.88372	2.30206
2		EXOC6B(ENSG00000144036).M1.0.001			EXOC6B(ENSG00000144036)	SBP																																					0.000173525	452385	0.222079	1.39122	0.0254814	0.0588996
2		FABP1(ENSG00000163586).M1.0.001			FABP1(ENSG00000163586)	SBP																																					2.54e-05	452385	4.97392	3.6343	1.87308	0.766693
2		FAHD2A(ENSG00000115042).M1.0.001			FAHD2A(ENSG00000115042)	SBP																																					0.00010721	452385	5.23287	1.7698	8.74238	2.50738
2		FAHD2B(ENSG00000144199).M1.0.001			FAHD2B(ENSG00000144199)	SBP																																					0.00041447	452385	-0.778056	0.897653	0.751284	0.413334
2		FAM110C(ENSG00000184731).M1.0.001			FAM110C(ENSG00000184731)	SBP																																					0.000288471	452385	-0.651517	1.0793	0.364388	0.262744
2		FAM117B(ENSG00000138439).M1.0.001			FAM117B(ENSG00000138439)	SBP																																					3.32e-05	452385	-5.31722	3.18216	2.79207	1.0235
2		FAM124B(ENSG00000124019).M1.0.001			FAM124B(ENSG00000124019)	SBP																																					7.29e-05	452385	0.675602	2.14562	0.0991467	0.123288
2		FAM126B(ENSG00000155744).M1.0.001			FAM126B(ENSG00000155744)	SBP																																					5.08e-05	452385	1.99889	2.57041	0.604745	0.359744
2		FAM134A(ENSG00000144567).M1.0.001			FAM134A(ENSG00000144567)	SBP																																					3.98e-05	452385	-2.97877	2.9049	1.0515	0.515469
2		FAM136A(ENSG00000035141).M1.0.001			FAM136A(ENSG00000035141)	SBP																																					0.000553732	452385	1.09871	0.779123	1.98863	0.800015
2		FAM150B(ENSG00000189292).M1.0.001			FAM150B(ENSG00000189292)	SBP																																					2.32e-05	452385	5.05429	3.80355	1.76581	0.735414
2		FAM161A(ENSG00000170264).M1.0.001			FAM161A(ENSG00000170264)	SBP																																					0.000700731	452385	0.363049	0.691625	0.275542	0.222111
2		FAM168B(ENSG00000152102).M1.0.001			FAM168B(ENSG00000152102)	SBP																																					3.43e-05	452385	-2.48814	3.13054	0.631697	0.369843
2		FAM171B(ENSG00000144369).M1.0.001			FAM171B(ENSG00000144369)	SBP																																					0.000166893	452385	2.86257	1.4186	4.07185	1.36048
2		FAM178B(ENSG00000168754).M1.0.001			FAM178B(ENSG00000168754)	SBP																																					0.000407838	452385	0.296945	0.907724	0.107015	0.128679
2		FAM179A(ENSG00000189350).M1.0.001			FAM179A(ENSG00000189350)	SBP																																					0.00107983	452385	0.455349	0.557637	0.666784	0.382816
2		FAM228A(ENSG00000186453).M1.0.001			FAM228A(ENSG00000186453)	SBP																																					4.86e-05	452385	0.127568	2.62808	0.00235615	0.0171475
2		FAM228B(ENSG00000219626).M1.0.001			FAM228B(ENSG00000219626)	SBP																																					0.000124894	452385	1.09172	1.63977	0.44326	0.296233
2		FAM49A(ENSG00000197872).M1.0.001			FAM49A(ENSG00000197872)	SBP																																					2.98e-05	452385	4.31608	3.35425	1.65572	0.702936
2		FAM98A(ENSG00000119812).M1.0.001			FAM98A(ENSG00000119812)	SBP																																					4.86e-05	452385	0.649063	2.62797	0.0610003	0.0942463
2		FANCL(ENSG00000115392).M1.0.001			FANCL(ENSG00000115392)	SBP																																					0.000175735	452385	-1.17344	1.38245	0.720479	0.402319
2		FAP(ENSG00000078098).M1.0.001			FAP(ENSG00000078098)	SBP																																					0.000259735	452385	1.03979	1.13724	0.83597	0.443032
2		FARP2(ENSG00000006607).M1.0.001			FARP2(ENSG00000006607)	SBP																																					0.000407838	452385	-1.29588	0.907717	2.03811	0.814174
2		FARSB(ENSG00000116120).M1.0.001			FARSB(ENSG00000116120)	SBP																																					0.000119367	452385	-0.384198	1.67727	0.0524691	0.0868109
2		FASTKD1(ENSG00000138399).M1.0.001			FASTKD1(ENSG00000138399)	SBP																																					0.000512838	452385	1.02587	0.809658	1.6054	0.687951
2		FASTKD2(ENSG00000118246).M1.0.001			FASTKD2(ENSG00000118246)	SBP																																					0.000123788	452385	-0.465926	1.64708	0.0800208	0.109429
2		FBLN7(ENSG00000144152).M1.0.001			FBLN7(ENSG00000144152)	SBP																																					0.00013042	452385	-0.0329945	1.60478	0.000422718	0.007183
2		FBXO36(ENSG00000153832).M1.0.001			FBXO36(ENSG00000153832)	SBP																																					0.00026084	452385	-1.16476	1.13516	1.05284	0.515907
2		FBXO41(ENSG00000163013).M1.0.001			FBXO41(ENSG00000163013)	SBP																																					2.98e-05	452385	3.06716	3.35423	0.836157	0.443097
2		FBXO48(ENSG00000204923).M1.0.001			FBXO48(ENSG00000204923)	SBP																																					3.65e-05	452385	0.202985	3.03553	0.00447153	0.0237942
2		FER1L5(ENSG00000249715).M1.0.001			FER1L5(ENSG00000249715)	SBP																																					0.000670889	452385	-0.0272477	0.707896	0.00148157	0.0135435
2		FEV(ENSG00000163497).M1.0.001			FEV(ENSG00000163497)	SBP																																					5.08e-05	452385	-1.15482	2.56984	0.201937	0.184979
2		FEZ2(ENSG00000171055).M1.0.001			FEZ2(ENSG00000171055)	SBP																																					0.000200051	452385	1.45313	1.29574	1.25769	0.581551
2		FHL2(ENSG00000115641).M1.0.001			FHL2(ENSG00000115641)	SBP																																					9.28e-05	452385	3.11763	1.90209	2.68652	0.994816
2		FIGLA(ENSG00000183733).M1.0.001			FIGLA(ENSG00000183733)	SBP																																					3.43e-05	452385	-1.40087	3.13046	0.200254	0.18408
2		FIGN(ENSG00000182263).M1.0.001			FIGN(ENSG00000182263)	SBP																																					1.66e-05	452385	5.93987	4.50014	1.74221	0.728486
2		FKBP7(ENSG00000079150).M1.0.001			FKBP7(ENSG00000079150)	SBP																																					7.29e-05	452385	-3.90081	2.14561	3.30527	1.16079
2		FMNL2(ENSG00000157827).M1.0.001			FMNL2(ENSG00000157827)	SBP																																					7.74e-05	452385	-0.13822	2.05416	0.00452763	0.023947
2		FN1(ENSG00000115414).M1.0.001			FN1(ENSG00000115414)	SBP																																					0.000226577	452385	2.20723	1.21756	3.28637	1.15579
2		FNDC4(ENSG00000115226).M1.0.001			FNDC4(ENSG00000115226)	SBP																																					2.21e-05	452385	-5.24006	3.89728	1.8078	0.747699
2		FOSL2(ENSG00000075426).M1.0.001			FOSL2(ENSG00000075426)	SBP																																					1.55e-05	452385	11.5764	4.65806	6.17643	1.88785
2		FOXD4L1(ENSG00000184492).M1.0.001			FOXD4L1(ENSG00000184492)	SBP																																					0.00015363	452385	-0.0108917	1.40013	6.05e-05	0.00270395
2		FOXI3(ENSG00000214336).M1.0.001			FOXI3(ENSG00000214336)	SBP																																					3.09e-05	452385	2.15859	3.29411	0.429401	0.29049
2		FOXN2(ENSG00000170802).M1.0.001			FOXN2(ENSG00000170802)	SBP																																					3.09e-05	452385	3.35777	3.29382	1.03921	0.511442
2		FRZB(ENSG00000162998).M1.0.001			FRZB(ENSG00000162998)	SBP																																					4.42e-05	452385	0.476133	2.75587	0.0298496	0.0640738
2		FSHR(ENSG00000170820).M1.0.001			FSHR(ENSG00000170820)	SBP																																					0.000311681	452385	1.11489	1.03823	1.15312	0.548372
2		FSIP2(ENSG00000188738).M1.0.001			FSIP2(ENSG00000188738)	SBP																																					0.00135836	452385	-0.624839	0.497444	1.57778	0.679687
2		FZD5(ENSG00000163251).M1.0.001			FZD5(ENSG00000163251)	SBP																																					6.85e-05	452385	-2.449	2.21366	1.22393	0.570909
2		G6PC2(ENSG00000152254).M1.0.001			G6PC2(ENSG00000152254)	SBP																																					0.000249787	452385	0.550238	1.15963	0.225144	0.197125
2		GAD1(ENSG00000128683).M1.0.001			GAD1(ENSG00000128683)	SBP																																					5.31e-05	452385	-1.91839	2.51578	0.581473	0.350923
2		GAL3ST2(ENSG00000154252).M1.0.001			GAL3ST2(ENSG00000154252)	SBP																																					0.000179051	452385	1.41189	1.36964	1.06264	0.519112
2		GALM(ENSG00000143891).M1.0.001			GALM(ENSG00000143891)	SBP																																					0.000542679	452385	-0.152479	0.787022	0.0375359	0.0724357
2		GALNT13(ENSG00000144278).M1.0.001			GALNT13(ENSG00000144278)	SBP																																					0.00010942	452385	-0.959761	1.75184	0.300148	0.233743
2		GALNT14(ENSG00000158089).M1.0.001			GALNT14(ENSG00000158089)	SBP																																					0.000426628	452385	0.0136688	0.887504	0.000237203	0.00536969
2		GALNT3(ENSG00000115339).M1.0.001			GALNT3(ENSG00000115339)	SBP																																					0.000327155	452385	0.562705	1.01352	0.308243	0.237501
2		GALNT5(ENSG00000136542).M1.0.001			GALNT5(ENSG00000136542)	SBP																																					0.000403417	452385	-0.385775	0.913102	0.178496	0.172199
2		GAREM2(ENSG00000157833).M1.0.001			GAREM2(ENSG00000157833)	SBP																																					0.000251998	452385	0.0606151	1.15454	0.00275641	0.018576
2		GBX2(ENSG00000168505).M1.0.001			GBX2(ENSG00000168505)	SBP																																					0.000169104	452385	-3.03049	1.40934	4.62378	1.50125
2		GCA(ENSG00000115271).M1.0.001			GCA(ENSG00000115271)	SBP																																					0.00013263	452385	0.976689	1.59128	0.376722	0.268119
2		GCC2(ENSG00000135968).M1.0.001			GCC2(ENSG00000135968)	SBP																																					0.000255314	452385	-1.83617	1.14706	2.5624	0.960856
2		GCFC2(ENSG00000005436).M1.0.001			GCFC2(ENSG00000005436)	SBP																																					0.00043547	452385	-0.295531	0.878597	0.113143	0.132772
2		GCG(ENSG00000115263).M1.0.001			GCG(ENSG00000115263)	SBP																																					2.43e-05	452385	-2.74425	3.71589	0.545407	0.337053
2		GCKR(ENSG00000084734).M1.0.001			GCKR(ENSG00000084734)	SBP																																					0.000584679	452385	0.617354	0.756883	0.66529	0.382268
2		GDF7(ENSG00000143869).M1.0.001			GDF7(ENSG00000143869)	SBP																																					3.09e-05	452385	1.04835	3.08111	0.115771	0.134501
2		GEMIN6(ENSG00000152147).M1.0.001			GEMIN6(ENSG00000152147)	SBP																																					0.000118262	452385	-0.433035	1.6851	0.0660381	0.0984353
2		GEN1(ENSG00000178295).M1.0.001			GEN1(ENSG00000178295)	SBP																																					0.000448733	452385	1.55673	0.863301	3.25163	1.14659
2		GFPT1(ENSG00000198380).M1.0.001			GFPT1(ENSG00000198380)	SBP																																					7.07e-05	452385	3.40394	2.17884	2.44069	0.927295
2		GGCX(ENSG00000115486).M1.0.001			GGCX(ENSG00000115486)	SBP																																					0.00017463	452385	-0.778271	1.38681	0.314941	0.240586
2		GIGYF2(ENSG00000204120).M1.0.001			GIGYF2(ENSG00000204120)	SBP																																					3.76e-05	452385	4.31824	2.98909	2.08707	0.828125
2		GKN1(ENSG00000169605).M1.0.001			GKN1(ENSG00000169605)	SBP																																					0.000125999	452385	0.33464	1.63258	0.0420152	0.0769681
2		GKN2(ENSG00000183607).M1.0.001			GKN2(ENSG00000183607)	SBP																																					0.000626679	452385	0.359862	0.732428	0.241403	0.205376
2		GLB1L(ENSG00000163521).M1.0.001			GLB1L(ENSG00000163521)	SBP																																					0.000353681	452385	-2.44944	0.974647	6.31593	1.92206
2		GLI2(ENSG00000074047).M1.0.001			GLI2(ENSG00000074047)	SBP																																					7.96e-05	452385	2.59142	2.05418	1.59147	0.683787
2		GLS(ENSG00000115419).M1.0.001			GLS(ENSG00000115419)	SBP																																					8.07e-05	452385	-1.65226	2.04004	0.655965	0.378836
2		GMCL1(ENSG00000087338).M1.0.001			GMCL1(ENSG00000087338)	SBP																																					7.52e-05	452385	-5.4922	2.11379	6.75098	2.02828
2		GMPPA(ENSG00000144591).M1.0.001			GMPPA(ENSG00000144591)	SBP																																					0.00013042	452385	-0.302585	1.60466	0.0355571	0.0703599
2		GNLY(ENSG00000115523).M1.0.001			GNLY(ENSG00000115523)	SBP																																					9.28e-05	452385	0.819177	1.87962	0.189939	0.178508
2		GORASP2(ENSG00000115806).M1.0.001			GORASP2(ENSG00000115806)	SBP																																					5.42e-05	452385	-3.02489	2.48995	1.47584	0.648927
2		GPAT2(ENSG00000186281).M1.0.001			GPAT2(ENSG00000186281)	SBP																																					0.000312787	452385	1.27275	1.03638	1.50815	0.658721
2		GPATCH11(ENSG00000152133).M1.0.001			GPATCH11(ENSG00000152133)	SBP																																					0.000212209	452385	-1.09582	1.25808	0.758676	0.415959
2		GPBAR1(ENSG00000179921).M1.0.001			GPBAR1(ENSG00000179921)	SBP																																					7.74e-05	452385	0.142317	2.08416	0.00466285	0.0243115
2		GPC1(ENSG00000063660).M1.0.001			GPC1(ENSG00000063660)	SBP																																					4.09e-05	452385	-0.613076	2.86537	0.0457792	0.0806197
2		GPD2(ENSG00000115159).M1.0.001			GPD2(ENSG00000115159)	SBP																																					0.000202261	452385	-0.188755	1.28871	0.0214531	0.0537682
2		GPN1(ENSG00000198522).M1.0.001			GPN1(ENSG00000198522)	SBP																																					0.000188998	452385	1.3472	1.33309	1.02129	0.505548
2		GPR1(ENSG00000183671).M1.0.001			GPR1(ENSG00000183671)	SBP																																					4.09e-05	452385	4.71352	2.86553	2.70571	1.00004
2		GPR148(ENSG00000173302).M1.0.001			GPR148(ENSG00000173302)	SBP																																					6.41e-05	452385	0.059464	2.28877	0.000675002	0.00909637
2		GPR155(ENSG00000163328).M1.0.001			GPR155(ENSG00000163328)	SBP																																					0.000225472	452385	-2.19187	1.22054	3.22493	1.13951
2		GPR17(ENSG00000144230).M1.0.001			GPR17(ENSG00000144230)	SBP																																					0.00010942	452385	-2.74914	1.75427	2.45585	0.931487
2		GPR35(ENSG00000178623).M1.0.001			GPR35(ENSG00000178623)	SBP																																					8.07e-05	452385	-0.245545	2.04012	0.0144861	0.0437358
2		GPR39(ENSG00000183840).M1.0.001			GPR39(ENSG00000183840)	SBP																																					9.62e-05	452385	-0.758191	1.86874	0.164611	0.164344
2		GPR45(ENSG00000135973).M1.0.001			GPR45(ENSG00000135973)	SBP																																					5.53e-05	452385	-2.14326	2.46497	0.756009	0.415013
2		GPR55(ENSG00000135898).M1.0.001			GPR55(ENSG00000135898)	SBP																																					4.2e-05	452385	0.577726	2.82753	0.0417473	0.076703
2		GPR75-ASB3(ENSG00000270898).M1.0.001			GPR75-ASB3(ENSG00000270898)	SBP																																					7.85e-05	452385	-3.59823	2.0686	3.02571	1.08643
2		GPR75(ENSG00000119737).M1.0.001			GPR75(ENSG00000119737)	SBP																																					5.42e-05	452385	0.834262	2.48999	0.112256	0.132185
2		GRB14(ENSG00000115290).M1.0.001			GRB14(ENSG00000115290)	SBP																																					0.00010942	452385	0.308267	1.75184	0.0309646	0.0653403
2		GREB1(ENSG00000196208).M1.0.001			GREB1(ENSG00000196208)	SBP																																					0.000302839	452385	1.08219	1.04804	1.06622	0.52028
2		GRHL1(ENSG00000134317).M1.0.001			GRHL1(ENSG00000134317)	SBP																																					5.64e-05	452385	-1.53236	2.44069	0.394183	0.275635
2		GTDC1(ENSG00000121964).M1.0.001			GTDC1(ENSG00000121964)	SBP																																					0.000558153	452385	-1.09563	0.774491	2.00121	0.80362
2		GTF2A1L(ENSG00000242441).M1.0.001			GTF2A1L(ENSG00000242441)	SBP																																					0.000101683	452385	1.45922	1.81752	0.644589	0.374632
2		GTF3C2(ENSG00000115207).M1.0.001			GTF3C2(ENSG00000115207)	SBP																																					6.74e-05	452385	1.69045	2.2317	0.573765	0.347979
2		GTF3C3(ENSG00000119041).M1.0.001			GTF3C3(ENSG00000119041)	SBP																																					0.000209998	452385	1.70019	1.26469	1.80729	0.747549
2		GULP1(ENSG00000144366).M1.0.001			GULP1(ENSG00000144366)	SBP																																					5.08e-05	452385	0.956235	2.56999	0.138441	0.148842
2		GYPC(ENSG00000136732).M1.0.001			GYPC(ENSG00000136732)	SBP																																					6.96e-05	452385	-3.81366	2.19602	3.01587	1.08379
2		HAAO(ENSG00000162882).M1.0.001			HAAO(ENSG00000162882)	SBP																																					0.000165788	452385	0.808228	1.42335	0.322437	0.244013
2		HADHA(ENSG00000084754).M1.0.001			HADHA(ENSG00000084754)	SBP																																					0.000155841	452385	-0.214327	1.46804	0.0213147	0.0535846
2		HADHB(ENSG00000138029).M1.0.001			HADHB(ENSG00000138029)	SBP																																					0.000187893	452385	0.428515	1.337	0.102723	0.125758
2		HAT1(ENSG00000128708).M1.0.001			HAT1(ENSG00000128708)	SBP																																					4.2e-05	452385	-0.20337	2.82759	0.00517297	0.0256436
2		HDAC4(ENSG00000068024).M1.0.001			HDAC4(ENSG00000068024)	SBP																																					1.33e-05	452385	2.10795	5.03142	0.175525	0.170537
2		HDLBP(ENSG00000115677).M1.0.001			HDLBP(ENSG00000115677)	SBP																																					3.98e-05	452385	-0.823741	2.9049	0.0804117	0.109724
2		HEATR5B(ENSG00000008869).M1.0.001			HEATR5B(ENSG00000008869)	SBP																																					0.000311681	452385	-1.11899	1.03819	1.16172	0.551125
2		HECW2(ENSG00000138411).M1.0.001			HECW2(ENSG00000138411)	SBP																																					6.63e-05	452385	1.62872	2.25019	0.523905	0.32866
2		HES6(ENSG00000144485).M1.0.001			HES6(ENSG00000144485)	SBP																																					0.000442101	452385	0.120497	0.872056	0.0190924	0.0505603
2		HIBCH(ENSG00000198130).M1.0.001			HIBCH(ENSG00000198130)	SBP																																					0.000113841	452385	-0.244289	1.71755	0.0202298	0.0521267
2		HJURP(ENSG00000123485).M1.0.001			HJURP(ENSG00000123485)	SBP																																					9.95e-05	452385	-0.341561	1.83738	0.0345574	0.0692923
2		HK2(ENSG00000159399).M1.0.001			HK2(ENSG00000159399)	SBP																																					6.96e-05	452385	2.17738	2.19597	0.983142	0.492921
2		HNMT(ENSG00000150540).M1.0.001			HNMT(ENSG00000150540)	SBP																																					7.18e-05	452385	-1.80662	2.16194	0.698304	0.394313
2		HNRNPA3(ENSG00000170144).M1.0.001			HNRNPA3(ENSG00000170144)	SBP																																					2.98e-05	452385	1.92286	3.35427	0.328626	0.246824
2		HNRNPLL(ENSG00000143889).M1.0.001			HNRNPLL(ENSG00000143889)	SBP																																					0.000127104	452385	-0.681386	1.62551	0.175714	0.170643
2		HOXD1(ENSG00000128645).M1.0.001			HOXD1(ENSG00000128645)	SBP																																					5.64e-05	452385	-1.52101	2.44092	0.38829	0.27311
2		HOXD10(ENSG00000128710).M1.0.001			HOXD10(ENSG00000128710)	SBP																																					4.97e-05	452385	-0.241002	2.59838	0.00860268	0.0333413
2		HOXD11(ENSG00000128713).M1.0.001			HOXD11(ENSG00000128713)	SBP																																					2.54e-05	452385	-5.95549	3.63493	2.68437	0.99423
2		HOXD12(ENSG00000170178).M1.0.001			HOXD12(ENSG00000170178)	SBP																																					7.07e-05	452385	-3.49868	2.1792	2.57758	0.965021
2		HOXD13(ENSG00000128714).M1.0.001			HOXD13(ENSG00000128714)	SBP																																					8.18e-05	452385	-0.794432	2.02628	0.153715	0.158009
2		HOXD4(ENSG00000170166).M1.0.001			HOXD4(ENSG00000170166)	SBP																																					5.19e-05	452385	2.83904	2.54261	1.24677	0.578115
2		HOXD8(ENSG00000175879).M1.0.001			HOXD8(ENSG00000175879)	SBP																																					4.75e-05	452385	4.47106	2.65811	2.82927	1.03357
2		HOXD9(ENSG00000128709).M1.0.001			HOXD9(ENSG00000128709)	SBP																																					7.18e-05	452385	-2.21905	2.16191	1.05356	0.516144
2		HS1BP3(ENSG00000118960).M1.0.001			HS1BP3(ENSG00000118960)	SBP																																					0.000225472	452385	0.327825	1.22066	0.0721268	0.103328
2		HS6ST1(ENSG00000136720).M1.0.001			HS6ST1(ENSG00000136720)	SBP																																					0.00039126	452385	-1.33733	0.926698	2.08258	0.826849
2		HSPE1-MOB4(ENSG00000270757).M1.0.001			HSPE1-MOB4(ENSG00000270757)	SBP																																					3.54e-05	452385	6.19198	3.08114	4.03866	1.35194
2		HTR2B(ENSG00000135914).M1.0.001			HTR2B(ENSG00000135914)	SBP																																					0.000271892	452385	-0.810396	1.11165	0.531448	0.331615
2		HTRA2(ENSG00000115317).M1.0.001			HTRA2(ENSG00000115317)	SBP																																					8.4e-05	452385	0.384236	1.99936	0.0369328	0.0718081
2		IAH1(ENSG00000134330).M1.0.001			IAH1(ENSG00000134330)	SBP																																					0.00015142	452385	-0.165266	1.48931	0.0123139	0.0401759
2		ICA1L(ENSG00000163596).M1.0.001			ICA1L(ENSG00000163596)	SBP																																					0.000247577	452385	0.314962	1.16485	0.0731097	0.104102
2		ICOS(ENSG00000163600).M1.0.001			ICOS(ENSG00000163600)	SBP																																					6.96e-05	452385	0.46998	2.19604	0.0458013	0.0806408
2		IDH1(ENSG00000138413).M1.0.001			IDH1(ENSG00000138413)	SBP																																					0.00019563	452385	0.523876	1.3103	0.159852	0.161596
2		IFIH1(ENSG00000115267).M1.0.001			IFIH1(ENSG00000115267)	SBP																																					0.000880887	452385	-0.838434	0.61792	1.84109	0.757399
2		IFT172(ENSG00000138002).M1.0.001			IFT172(ENSG00000138002)	SBP																																					0.000534943	452385	-0.0230254	0.792642	0.000843842	0.010183
2		IGFBP2(ENSG00000115457).M1.0.001			IGFBP2(ENSG00000115457)	SBP																																					6.3e-05	452385	1.88192	2.30871	0.664454	0.38196
2		IGFBP5(ENSG00000115461).M1.0.001			IGFBP5(ENSG00000115461)	SBP																																					5.53e-06	452385	-7.56254	7.79452	0.941361	0.478956
2		IKZF2(ENSG00000030419).M1.0.001			IKZF2(ENSG00000030419)	SBP																																					5.97e-05	452385	-1.11163	2.37189	0.219648	0.19429
2		IL18R1(ENSG00000115604).M1.0.001			IL18R1(ENSG00000115604)	SBP																																					0.000149209	452385	0.872997	1.50026	0.338606	0.25132
2		IL18RAP(ENSG00000115607).M1.0.001			IL18RAP(ENSG00000115607)	SBP																																					0.000232103	452385	0.606226	1.20301	0.253939	0.211609
2		IL1A(ENSG00000115008).M1.0.001			IL1A(ENSG00000115008)	SBP																																					3.32e-05	452385	2.94773	3.18285	0.857716	0.450533
2		IL1B(ENSG00000125538).M1.0.001			IL1B(ENSG00000125538)	SBP																																					0.000161367	452385	1.55854	1.44264	1.16713	0.552856
2		IL1F10(ENSG00000136697).M1.0.001			IL1F10(ENSG00000136697)	SBP																																					3.76e-05	452385	0.0351887	2.9893	0.000138569	0.00409822
2		IL1R1(ENSG00000115594).M1.0.001			IL1R1(ENSG00000115594)	SBP																																					2.98e-05	452385	5.98677	3.35432	3.18548	1.12904
2		IL1R2(ENSG00000115590).M1.0.001			IL1R2(ENSG00000115590)	SBP																																					0.000219945	452385	0.213084	1.23578	0.0297316	0.0639386
2		IL1RL1(ENSG00000115602).M1.0.001			IL1RL1(ENSG00000115602)	SBP																																					0.000104999	452385	-2.15647	1.78836	1.45404	0.642292
2		IL1RL2(ENSG00000115598).M1.0.001			IL1RL2(ENSG00000115598)	SBP																																					0.000184577	452385	0.737503	1.34961	0.298615	0.233028
2		IL1RN(ENSG00000136689).M1.0.001			IL1RN(ENSG00000136689)	SBP																																					4.75e-05	452385	-3.15446	2.65815	1.40829	0.628302
2		IL36A(ENSG00000136694).M1.0.001			IL36A(ENSG00000136694)	SBP																																					7.96e-05	452385	1.06904	2.05426	0.270817	0.219838
2		IL36B(ENSG00000136696).M1.0.001			IL36B(ENSG00000136696)	SBP																																					0.00100246	452385	-0.723611	0.577303	1.5711	0.677683
2		IL36G(ENSG00000136688).M1.0.001			IL36G(ENSG00000136688)	SBP																																					0.000177946	452385	0.565407	1.37383	0.169377	0.167066
2		IL36RN(ENSG00000136695).M1.0.001			IL36RN(ENSG00000136695)	SBP																																					2.1e-05	452385	4.46074	3.804	1.37509	0.618093
2		IL37(ENSG00000125571).M1.0.001			IL37(ENSG00000125571)	SBP																																					0.00102789	452385	0.049087	0.572247	0.0073581	0.030751
2		ILKAP(ENSG00000132323).M1.0.001			ILKAP(ENSG00000132323)	SBP																																					3.87e-05	452385	-6.45134	2.94613	4.7951	1.54453
2		IMMT(ENSG00000132305).M1.0.001			IMMT(ENSG00000132305)	SBP																																					7.07e-05	452385	-0.857888	2.17877	0.155038	0.158787
2		IMP4(ENSG00000136718).M1.0.001			IMP4(ENSG00000136718)	SBP																																					0.000184577	452385	0.474411	1.34906	0.123665	0.139606
2		ING5(ENSG00000168395).M1.0.001			ING5(ENSG00000168395)	SBP																																					0.000127104	452385	-1.10515	1.62547	0.46226	0.30402
2		INHBB(ENSG00000163083).M1.0.001			INHBB(ENSG00000163083)	SBP																																					1.33e-05	452385	-3.23024	5.03125	0.41221	0.283287
2		INO80B(ENSG00000115274).M1.0.001			INO80B(ENSG00000115274)	SBP																																					0.00010721	452385	0.692883	1.76993	0.153252	0.157736
2		INO80D(ENSG00000114933).M1.0.001			INO80D(ENSG00000114933)	SBP																																					1.77e-05	452385	0.0425576	4.35729	9.54e-05	0.00339763
2		INPP1(ENSG00000151689).M1.0.001			INPP1(ENSG00000151689)	SBP																																					4.53e-05	452385	-3.18861	2.72204	1.37219	0.617198
2		INPP4A(ENSG00000040933).M1.0.001			INPP4A(ENSG00000040933)	SBP																																					5.64e-05	452385	-0.513477	2.44068	0.0442608	0.0791626
2		INPP5D(ENSG00000168918).M1.0.001			INPP5D(ENSG00000168918)	SBP																																					3.54e-05	452385	-4.37225	3.08108	2.01374	0.807208
2		INSIG2(ENSG00000125629).M1.0.001			INSIG2(ENSG00000125629)	SBP																																					2.54e-05	452385	-6.28099	3.63429	2.98687	1.07602
2		IQCA1(ENSG00000132321).M1.0.001			IQCA1(ENSG00000132321)	SBP																																					0.000228787	452385	2.64677	1.21168	4.77148	1.53858
2		IRS1(ENSG00000169047).M1.0.001			IRS1(ENSG00000169047)	SBP																																					5.75e-05	452385	-5.86904	2.41705	5.89606	1.81888
2		ITGA4(ENSG00000115232).M1.0.001			ITGA4(ENSG00000115232)	SBP																																					0.000114946	452385	-1.23988	1.70922	0.526213	0.329566
2		ITGA6(ENSG00000091409).M1.0.001			ITGA6(ENSG00000091409)	SBP																																					0.000846624	452385	-0.347275	0.62949	0.304347	0.235697
2		ITGAV(ENSG00000138448).M1.0.001			ITGAV(ENSG00000138448)	SBP																																					9.17e-05	452385	-1.20514	1.9133	0.396744	0.276728
2		ITGB1BP1(ENSG00000119185).M1.0.001			ITGB1BP1(ENSG00000119185)	SBP																																					0.000180156	452385	0.221628	1.36541	0.0263465	0.0599534
2		ITGB6(ENSG00000115221).M1.0.001			ITGB6(ENSG00000115221)	SBP																																					0.00026084	452385	-0.175739	1.13485	0.0239805	0.0570329
2		ITM2C(ENSG00000135916).M1.0.001			ITM2C(ENSG00000135916)	SBP																																					4.75e-05	452385	1.26426	2.65801	0.226236	0.197686
2		ITPRIPL1(ENSG00000198885).M1.0.001			ITPRIPL1(ENSG00000198885)	SBP																																					0.000247577	452385	-0.383784	1.16548	0.108434	0.129634
2		ITSN2(ENSG00000198399).M1.0.001			ITSN2(ENSG00000198399)	SBP																																					0.000404523	452385	0.859478	0.911431	0.889246	0.461324
2		IWS1(ENSG00000163166).M1.0.001			IWS1(ENSG00000163166)	SBP																																					4.64e-05	452385	0.609983	2.68944	0.0514414	0.0858824
2		KANSL1L(ENSG00000144445).M1.0.001			KANSL1L(ENSG00000144445)	SBP																																					0.00026305	452385	0.0065983	1.13005	3.41e-05	0.002028
2		KANSL3(ENSG00000114982).M1.0.001			KANSL3(ENSG00000114982)	SBP																																					7.07e-05	452385	-1.31577	2.18282	0.36335	0.262289
2		KCNE4(ENSG00000152049).M1.0.001			KCNE4(ENSG00000152049)	SBP																																					4.64e-05	452385	4.08355	2.68943	2.30544	0.889673
2		KCNG3(ENSG00000171126).M1.0.001			KCNG3(ENSG00000171126)	SBP																																					5.08e-05	452385	2.3063	2.56988	0.805394	0.432402
2		KCNH7(ENSG00000184611).M1.0.001			KCNH7(ENSG00000184611)	SBP																																					4.2e-05	452385	3.06869	2.82742	1.17794	0.556307
2		KCNIP3(ENSG00000115041).M1.0.001			KCNIP3(ENSG00000115041)	SBP																																					3.98e-05	452385	-3.23091	2.90498	1.23698	0.575031
2		KCNJ13(ENSG00000115474).M1.0.001			KCNJ13(ENSG00000115474)	SBP																																					2.98e-05	452385	2.35846	3.35426	0.494384	0.316973
2		KCNS3(ENSG00000170745).M1.0.001			KCNS3(ENSG00000170745)	SBP																																					0.000205577	452385	0.265835	1.2782	0.0432542	0.0781849
2		KCTD18(ENSG00000155729).M1.0.001			KCTD18(ENSG00000155729)	SBP																																					9.39e-05	452385	-1.34634	1.89074	0.507046	0.32201
2		KDM3A(ENSG00000115548).M1.0.001			KDM3A(ENSG00000115548)	SBP																																					0.000219945	452385	-1.8206	1.23581	2.17032	0.851714
2		KHK(ENSG00000138030).M1.0.001			KHK(ENSG00000138030)	SBP																																					9.73e-05	452385	2.42632	1.85848	1.70444	0.717358
2		KIAA1211L(ENSG00000196872).M1.0.001			KIAA1211L(ENSG00000196872)	SBP																																					6.52e-05	452385	2.26069	2.26919	0.992527	0.496038
2		KIAA1715(ENSG00000144320).M1.0.001			KIAA1715(ENSG00000144320)	SBP																																					0.000158051	452385	-1.89831	1.45771	1.69586	0.714824
2		KIAA1841(ENSG00000162929).M1.0.001			KIAA1841(ENSG00000162929)	SBP																																					0.000179051	452385	-0.0192913	1.36959	0.000198399	0.00490831
2		KIAA2012(ENSG00000182329).M1.0.001			KIAA2012(ENSG00000182329)	SBP																																					0.00101131	452385	-0.185466	0.577191	0.10325	0.126119
2		KIDINS220(ENSG00000134313).M1.0.001			KIDINS220(ENSG00000134313)	SBP																																					0.000460891	452385	-0.396579	0.851923	0.216699	0.192758
2		KIF1A(ENSG00000130294).M1.0.001			KIF1A(ENSG00000130294)	SBP																																					3.09e-05	452385	-3.53961	3.29381	1.15482	0.548917
2		KIF3C(ENSG00000084731).M1.0.001			KIF3C(ENSG00000084731)	SBP																																					1.99e-05	452385	-2.00691	4.10835	0.238629	0.203982
2		KIF5C(ENSG00000168280).M1.0.001			KIF5C(ENSG00000168280)	SBP																																					2.87e-05	452385	-2.17812	3.41814	0.406055	0.280686
2		KLF11(ENSG00000172059).M1.0.001			KLF11(ENSG00000172059)	SBP																																					0.000142578	452385	0.356671	1.53476	0.0540074	0.0881867
2		KLF7(ENSG00000118263).M1.0.001			KLF7(ENSG00000118263)	SBP																																					1.55e-05	452385	0.639443	4.65814	0.0188443	0.050213
2		KLHL23(ENSG00000213160).M1.0.001			KLHL23(ENSG00000213160)	SBP																																					8.95e-05	452385	3.29717	1.93672	2.89834	1.05222
2		KLHL29(ENSG00000119771).M1.0.001			KLHL29(ENSG00000119771)	SBP																																					2.76e-05	452385	-0.901846	3.48583	0.0669347	0.099167
2		KLHL30(ENSG00000168427).M1.0.001			KLHL30(ENSG00000168427)	SBP																																					0.000154735	452385	-0.829977	1.47324	0.317383	0.241705
2		KLHL41(ENSG00000239474).M1.0.001			KLHL41(ENSG00000239474)	SBP																																					0.000170209	452385	0.837612	1.40471	0.355561	0.258863
2		KRCC1(ENSG00000172086).M1.0.001			KRCC1(ENSG00000172086)	SBP																																					4.53e-05	452385	1.28278	2.72205	0.222083	0.195549
2		KRTCAP3(ENSG00000157992).M1.0.001			KRTCAP3(ENSG00000157992)	SBP																																					2.76e-05	452385	-2.74143	3.48586	0.618494	0.364911
2		KYNU(ENSG00000115919).M1.0.001			KYNU(ENSG00000115919)	SBP																																					0.000244261	452385	-0.0639847	1.1727	0.002977	0.0193207
2		LANCL1(ENSG00000115365).M1.0.001			LANCL1(ENSG00000115365)	SBP																																					0.000106104	452385	-2.18987	1.77956	1.51431	0.660582
2		LAPTM4A(ENSG00000068697).M1.0.001			LAPTM4A(ENSG00000068697)	SBP																																					8.4e-05	452385	-0.532201	1.99938	0.0708536	0.102319
2		LBH(ENSG00000213626).M1.0.001			LBH(ENSG00000213626)	SBP																																					7.63e-05	452385	2.639	2.0984	1.58163	0.680839
2		LBX2(ENSG00000179528).M1.0.001			LBX2(ENSG00000179528)	SBP																																					7.07e-05	452385	-1.8985	2.17877	0.759276	0.416172
2		LCLAT1(ENSG00000172954).M1.0.001			LCLAT1(ENSG00000172954)	SBP																																					0.000133736	452385	0.91849	1.58468	0.335942	0.250124
2		LCT(ENSG00000115850).M1.0.001			LCT(ENSG00000115850)	SBP																																					0.000245366	452385	0.425148	1.17002	0.132035	0.144886
2		LDAH(ENSG00000118961).M1.0.001			LDAH(ENSG00000118961)	SBP																																					0.000187893	452385	-3.12695	1.33715	5.46865	1.71308
2		LGALSL(ENSG00000119862).M1.0.001			LGALSL(ENSG00000119862)	SBP																																					5.75e-05	452385	2.07088	2.41708	0.734054	0.407188
2		LHCGR(ENSG00000138039).M1.0.001			LHCGR(ENSG00000138039)	SBP																																					0.000383523	452385	-0.835883	0.936079	0.797382	0.4296
2		LIMS1(ENSG00000169756).M1.0.001			LIMS1(ENSG00000169756)	SBP																																					0.000355892	452385	0.695319	0.971857	0.511874	0.32392
2		LIMS2(ENSG00000072163).M1.0.001			LIMS2(ENSG00000072163)	SBP																																					0.000518364	452385	0.807379	0.80525	1.0053	0.500268
2		LIPT1(ENSG00000144182).M1.0.001			LIPT1(ENSG00000144182)	SBP																																					0.00108757	452385	0.124025	0.555692	0.0498141	0.084396
2		LMAN2L(ENSG00000114988).M1.0.001			LMAN2L(ENSG00000114988)	SBP																																					0.000129315	452385	3.04412	1.61156	3.56804	1.22987
2		LONRF2(ENSG00000170500).M1.0.001			LONRF2(ENSG00000170500)	SBP																																					6.08e-05	452385	2.52264	2.35022	1.15211	0.548047
2		LOXL3(ENSG00000115318).M1.0.001			LOXL3(ENSG00000115318)	SBP																																					0.000183472	452385	-0.753756	1.35303	0.310346	0.238472
2		LPIN1(ENSG00000134324).M1.0.001			LPIN1(ENSG00000134324)	SBP																																					0.000248682	452385	0.734471	1.16224	0.399353	0.27784
2		LRP1B(ENSG00000168702).M1.0.001			LRP1B(ENSG00000168702)	SBP																																					0.000139262	452385	1.8869	1.55289	1.47646	0.649114
2		LRP2(ENSG00000081479).M1.0.001			LRP2(ENSG00000081479)	SBP																																					0.000872045	452385	0.935257	0.621029	2.26798	0.879188
2		LRPPRC(ENSG00000138095).M1.0.001			LRPPRC(ENSG00000138095)	SBP																																					0.000227682	452385	-0.811215	1.21461	0.446063	0.297388
2		LRRFIP1(ENSG00000124831).M1.0.001			LRRFIP1(ENSG00000124831)	SBP																																					0.000229893	452385	0.397477	1.20877	0.108128	0.129429
2		LRRTM4(ENSG00000176204).M1.0.001			LRRTM4(ENSG00000176204)	SBP																																					4.42e-05	452385	-4.27888	2.756	2.41047	0.918918
2		LTBP1(ENSG00000049323).M1.0.001			LTBP1(ENSG00000049323)	SBP																																					0.000267471	452385	-0.142857	1.12067	0.0162497	0.0464506
2		LY75-CD302(ENSG00000248672).M1.0.001			LY75-CD302(ENSG00000248672)	SBP																																					0.00135725	452385	0.119494	0.498004	0.0575746	0.0913159
2		LY75(ENSG00000054219).M1.0.001			LY75(ENSG00000054219)	SBP																																					0.00116936	452385	0.0157434	0.536388	0.000861473	0.0102901
2		LYG1(ENSG00000144214).M1.0.001			LYG1(ENSG00000144214)	SBP																																					7.07e-05	452385	3.49574	2.17979	2.57188	0.963457
2		LYG2(ENSG00000185674).M1.0.001			LYG2(ENSG00000185674)	SBP																																					0.000453154	452385	0.863083	0.861371	1.00398	0.499833
2		LYPD1(ENSG00000150551).M1.0.001			LYPD1(ENSG00000150551)	SBP																																					0.000127104	452385	-1.01786	1.62547	0.392121	0.274753
2		LYPD6(ENSG00000187123).M1.0.001			LYPD6(ENSG00000187123)	SBP																																					0.000454259	452385	2.03835	0.860135	5.61595	1.74964
2		LYPD6B(ENSG00000150556).M1.0.001			LYPD6B(ENSG00000150556)	SBP																																					6.3e-05	452385	5.67518	2.30867	6.04273	1.855
2		M1AP(ENSG00000159374).M1.0.001			M1AP(ENSG00000159374)	SBP																																					0.000190104	452385	-1.80805	1.32992	1.8483	0.759497
2		MALL(ENSG00000144063).M1.0.001			MALL(ENSG00000144063)	SBP																																					1.66e-05	452385	-7.64116	4.50042	2.88279	1.04803
2		MAP2(ENSG00000078018).M1.0.001			MAP2(ENSG00000078018)	SBP																																					8.84e-05	452385	-0.373448	1.94881	0.0367216	0.0715873
2		MAP3K19(ENSG00000176601).M1.0.001			MAP3K19(ENSG00000176601)	SBP																																					0.000774783	452385	-0.203694	0.658901	0.0955688	0.120782
2		MAP3K2(ENSG00000169967).M1.0.001			MAP3K2(ENSG00000169967)	SBP																																					7.74e-06	452385	9.98018	6.5875	2.29528	0.886832
2		MAP4K3(ENSG00000011566).M1.0.001			MAP4K3(ENSG00000011566)	SBP																																					0.000269682	452385	-0.577367	1.1161	0.267609	0.218288
2		MAP4K4(ENSG00000071054).M1.0.001			MAP4K4(ENSG00000071054)	SBP																																					5.86e-05	452385	7.58838	2.3942	10.0456	2.81613
2		MARCH4(ENSG00000144583).M1.0.001			MARCH4(ENSG00000144583)	SBP																																					3.32e-05	452385	0.290599	3.08162	0.00889263	0.0339192
2		MARCH7(ENSG00000136536).M1.0.001			MARCH7(ENSG00000136536)	SBP																																					4.09e-05	452385	-1.76964	2.86537	0.381425	0.270154
2		MARCO(ENSG00000019169).M1.0.001			MARCO(ENSG00000019169)	SBP																																					0.000564784	452385	0.135515	0.771552	0.0308491	0.06521
2		MARS2(ENSG00000247626).M1.0.001			MARS2(ENSG00000247626)	SBP																																					0.000145893	452385	-1.06871	1.51723	0.496151	0.317678
2		MATN3(ENSG00000132031).M1.0.001			MATN3(ENSG00000132031)	SBP																																					0.000214419	452385	-1.62621	1.25159	1.68821	0.712564
2		MBD5(ENSG00000204406).M1.0.001			MBD5(ENSG00000204406)	SBP																																					3.21e-05	452385	1.70216	3.23656	0.276587	0.222611
2		MBOAT2(ENSG00000143797).M1.0.001			MBOAT2(ENSG00000143797)	SBP																																					9.51e-05	452385	0.367451	1.87999	0.0382021	0.0731238
2		MCEE(ENSG00000124370).M1.0.001			MCEE(ENSG00000124370)	SBP																																					2.65e-05	452385	1.49623	3.55786	0.176855	0.171282
2		MCFD2(ENSG00000180398).M1.0.001			MCFD2(ENSG00000180398)	SBP																																					3.87e-05	452385	2.95058	2.94667	1.00266	0.499395
2		MCM6(ENSG00000076003).M1.0.001			MCM6(ENSG00000076003)	SBP																																					6.85e-05	452385	0.325306	2.21366	0.0215955	0.0539566
2		MDH1(ENSG00000014641).M1.0.001			MDH1(ENSG00000014641)	SBP																																					5.75e-05	452385	2.35313	2.41706	0.947799	0.481117
2		MDH1B(ENSG00000138400).M1.0.001			MDH1B(ENSG00000138400)	SBP																																					0.000264156	452385	-0.6391	1.12308	0.323832	0.244648
2		MEIS1(ENSG00000143995).M1.0.001			MEIS1(ENSG00000143995)	SBP																																					3.21e-05	452385	-2.53668	3.23743	0.613948	0.363206
2		MEMO1(ENSG00000162959).M1.0.001			MEMO1(ENSG00000162959)	SBP																																					1.33e-05	452385	5.72111	5.03134	1.29298	0.59261
2		MERTK(ENSG00000153208).M1.0.001			MERTK(ENSG00000153208)	SBP																																					0.000341523	452385	0.870071	0.98863	0.774535	0.42157
2		METAP1D(ENSG00000172878).M1.0.001			METAP1D(ENSG00000172878)	SBP																																					9.73e-05	452385	-2.34984	1.85981	1.59639	0.685257
2		METTL21A(ENSG00000144401).M1.0.001			METTL21A(ENSG00000144401)	SBP																																					0.00111631	452385	-0.89625	0.548047	2.67438	0.991506
2		METTL5(ENSG00000138382).M1.0.001			METTL5(ENSG00000138382)	SBP																																					5.97e-05	452385	-2.21247	2.37205	0.869979	0.454741
2		METTL8(ENSG00000123600).M1.0.001			METTL8(ENSG00000123600)	SBP																																					0.000422207	452385	-0.980909	0.887723	1.22096	0.569971
2		MFF(ENSG00000168958).M1.0.001			MFF(ENSG00000168958)	SBP																																					0.000564784	452385	-0.751856	0.771711	0.949207	0.48159
2		MFSD2B(ENSG00000205639).M1.0.001			MFSD2B(ENSG00000205639)	SBP																																					0.000139262	452385	-0.0321177	1.55401	0.00042715	0.00722086
2		MFSD6(ENSG00000151690).M1.0.001			MFSD6(ENSG00000151690)	SBP																																					6.3e-05	452385	0.498208	2.30864	0.0465703	0.0813708
2		MFSD9(ENSG00000135953).M1.0.001			MFSD9(ENSG00000135953)	SBP																																					0.000149209	452385	0.898792	1.50033	0.358876	0.260324
2		MGAT4A(ENSG00000071073).M1.0.001			MGAT4A(ENSG00000071073)	SBP																																					5.64e-05	452385	-2.88458	2.44065	1.39685	0.624792
2		MGAT5(ENSG00000152127).M1.0.001			MGAT5(ENSG00000152127)	SBP																																					3.54e-05	452385	3.09811	3.08108	1.01108	0.502181
2		MITD1(ENSG00000158411).M1.0.001			MITD1(ENSG00000158411)	SBP																																					0.000141472	452385	-2.05982	1.54081	1.78715	0.741665
2		MLPH(ENSG00000115648).M1.0.001			MLPH(ENSG00000115648)	SBP																																					0.000160262	452385	-1.60552	1.44763	1.23003	0.572838
2		MMADHC(ENSG00000168288).M1.0.001			MMADHC(ENSG00000168288)	SBP																																					0.000116052	452385	1.4092	1.70108	0.686275	0.389942
2		MOB4(ENSG00000115540).M1.0.001			MOB4(ENSG00000115540)	SBP																																					1.44e-05	452385	5.73021	4.83395	1.40519	0.627353
2		MOGAT1(ENSG00000124003).M1.0.001			MOGAT1(ENSG00000124003)	SBP																																					0.00134951	452385	0.0574322	0.500696	0.0131572	0.0415894
2		MOGS(ENSG00000115275).M1.0.001			MOGS(ENSG00000115275)	SBP																																					0.000198946	452385	0.688053	1.29933	0.280416	0.224441
2		MORN2(ENSG00000188010).M1.0.001			MORN2(ENSG00000188010)	SBP																																					7.29e-05	452385	2.38079	2.14805	1.22845	0.572336
2		MPHOSPH10(ENSG00000124383).M1.0.001			MPHOSPH10(ENSG00000124383)	SBP																																					4.09e-05	452385	-0.374585	2.86538	0.0170898	0.0476966
2		MPP4(ENSG00000082126).M1.0.001			MPP4(ENSG00000082126)	SBP																																					0.000436575	452385	-0.54543	0.877797	0.386092	0.272165
2		MPV17(ENSG00000115204).M1.0.001			MPV17(ENSG00000115204)	SBP																																					0.00041668	452385	-0.0304745	0.898404	0.00115061	0.0119138
2		MREG(ENSG00000118242).M1.0.001			MREG(ENSG00000118242)	SBP																																					4.53e-05	452385	-0.143765	2.72204	0.00278946	0.0186893
2		MROH2A(ENSG00000185038).M1.0.001			MROH2A(ENSG00000185038)	SBP																																					0.00146557	452385	-0.457017	0.485238	0.887064	0.46058
2		MRPL19(ENSG00000115364).M1.0.001			MRPL19(ENSG00000115364)	SBP																																					0.000425523	452385	-1.35958	0.88889	2.33945	0.899168
2		MRPL30(ENSG00000185414).M1.0.001			MRPL30(ENSG00000185414)	SBP																																					4.75e-05	452385	5.43855	2.65798	4.18661	1.38993
2		MRPL33(ENSG00000243147).M1.0.001			MRPL33(ENSG00000243147)	SBP																																					2.54e-05	452385	-0.494208	3.63422	0.0184926	0.0497174
2		MRPL35(ENSG00000132313).M1.0.001			MRPL35(ENSG00000132313)	SBP																																					5.75e-05	452385	-2.79422	2.4172	1.33628	0.606089
2		MRPL44(ENSG00000135900).M1.0.001			MRPL44(ENSG00000135900)	SBP																																					7.41e-05	452385	2.39367	2.1296	1.26338	0.583339
2		MRPL53(ENSG00000204822).M1.0.001			MRPL53(ENSG00000204822)	SBP																																					3.32e-05	452385	-1.04096	3.18212	0.107012	0.128677
2		MRPS5(ENSG00000144029).M1.0.001			MRPS5(ENSG00000144029)	SBP																																					5.08e-05	452385	-0.0631965	2.56991	0.000604715	0.00860501
2		MRPS9(ENSG00000135972).M1.0.001			MRPS9(ENSG00000135972)	SBP																																					0.00010721	452385	1.18692	1.76982	0.44976	0.298908
2		MSH2(ENSG00000095002).M1.0.001			MSH2(ENSG00000095002)	SBP																																					7.52e-05	452385	-1.31748	2.11383	0.388461	0.273184
2		MSH6(ENSG00000116062).M1.0.001			MSH6(ENSG00000116062)	SBP																																					0.000285155	452385	0.586583	1.08538	0.292075	0.229963
2		MTA3(ENSG00000057935).M1.0.001			MTA3(ENSG00000057935)	SBP																																					4.09e-05	452385	-0.365641	2.86539	0.0162833	0.0465009
2		MTERF4(ENSG00000122085).M1.0.001			MTERF4(ENSG00000122085)	SBP																																					0.000486311	452385	-0.0874178	0.831319	0.0110577	0.0379849
2		MTHFD2(ENSG00000065911).M1.0.001			MTHFD2(ENSG00000065911)	SBP																																					4.31e-05	452385	0.460493	2.79104	0.0272216	0.0610042
2		MTIF2(ENSG00000085760).M1.0.001			MTIF2(ENSG00000085760)	SBP																																					0.000267471	452385	0.10966	1.12066	0.00957522	0.035246
2		MTX2(ENSG00000128654).M1.0.001			MTX2(ENSG00000128654)	SBP																																					7.85e-05	452385	0.721781	2.06857	0.12175	0.13838
2		MYL1(ENSG00000168530).M1.0.001			MYL1(ENSG00000168530)	SBP																																					0.000203367	452385	-0.485124	1.276	0.144546	0.152549
2		MYO1B(ENSG00000128641).M1.0.001			MYO1B(ENSG00000128641)	SBP																																					9.84e-05	452385	-1.47522	1.84767	0.637478	0.371994
2		MYO3B(ENSG00000071909).M1.0.001			MYO3B(ENSG00000071909)	SBP																																					0.000595732	452385	0.642696	0.751411	0.731569	0.406298
2		MYO7B(ENSG00000169994).M1.0.001			MYO7B(ENSG00000169994)	SBP																																					0.000973728	452385	0.315341	0.587777	0.28783	0.227961
2		MYT1L(ENSG00000186487).M1.0.001			MYT1L(ENSG00000186487)	SBP																																					5.53e-06	452385	4.89928	7.79434	0.395099	0.276026
2		MZT2B(ENSG00000152082).M1.0.001			MZT2B(ENSG00000152082)	SBP																																					6.08e-05	452385	2.02015	2.35023	0.738833	0.408896
2		NAB1(ENSG00000138386).M1.0.001			NAB1(ENSG00000138386)	SBP																																					4.53e-05	452385	0.618439	2.72203	0.0516186	0.086043
2		NABP1(ENSG00000173559).M1.0.001			NABP1(ENSG00000173559)	SBP																																					0.000227682	452385	1.54016	1.21464	1.60782	0.688674
2		NAGK(ENSG00000124357).M1.0.001			NAGK(ENSG00000124357)	SBP																																					0.000350365	452385	-0.850206	0.979296	0.753739	0.414207
2		NAT8(ENSG00000144035).M1.0.001			NAT8(ENSG00000144035)	SBP																																					9.62e-05	452385	-0.315718	1.8288	0.0298034	0.0640209
2		NBAS(ENSG00000151779).M1.0.001			NBAS(ENSG00000151779)	SBP																																					0.000686362	452385	0.478355	0.699891	0.467133	0.306002
2		NBEAL1(ENSG00000144426).M1.0.001			NBEAL1(ENSG00000144426)	SBP																																					0.000838887	452385	1.3148	0.633173	4.31193	1.42198
2		NCAPH(ENSG00000121152).M1.0.001			NCAPH(ENSG00000121152)	SBP																																					6.19e-05	452385	-1.33693	2.32922	0.329458	0.2472
2		NCK2(ENSG00000071051).M1.0.001			NCK2(ENSG00000071051)	SBP																																					1.99e-05	452385	-1.57931	4.10802	0.147798	0.1545
2		NCKAP1(ENSG00000061676).M1.0.001			NCKAP1(ENSG00000061676)	SBP																																					1.77e-05	452385	0.146525	4.35723	0.00113085	0.0118096
2		NCKAP5(ENSG00000176771).M1.0.001			NCKAP5(ENSG00000176771)	SBP																																					0.000201156	452385	-1.72382	1.29217	1.77969	0.739483
2		NCOA1(ENSG00000084676).M1.0.001			NCOA1(ENSG00000084676)	SBP																																					4.97e-05	452385	2.80435	2.59826	1.16493	0.552152
2		NDUFA10(ENSG00000130414).M1.0.001			NDUFA10(ENSG00000130414)	SBP																																					0.000390154	452385	-0.251803	0.928015	0.0736229	0.104504
2		NDUFAF7(ENSG00000003509).M1.0.001			NDUFAF7(ENSG00000003509)	SBP																																					0.000330471	452385	-1.12613	1.00827	1.24743	0.578324
2		NDUFB3(ENSG00000119013).M1.0.001			NDUFB3(ENSG00000119013)	SBP																																					0.000169104	452385	0.931565	1.40937	0.436892	0.293601
2		NDUFS1(ENSG00000023228).M1.0.001			NDUFS1(ENSG00000023228)	SBP																																					0.000256419	452385	1.73974	1.14456	2.31043	0.891068
2		NEB(ENSG00000183091).M1.0.001			NEB(ENSG00000183091)	SBP																																					0.00180598	452385	-0.782516	0.431189	3.29346	1.15766
2		NEMP2(ENSG00000189362).M1.0.001			NEMP2(ENSG00000189362)	SBP																																					0.000160262	452385	-0.67925	1.44769	0.220145	0.194547
2		NEU2(ENSG00000115488).M1.0.001			NEU2(ENSG00000115488)	SBP																																					0.00015142	452385	-2.01516	1.47955	1.85506	0.761462
2		NEU4(ENSG00000204099).M1.0.001			NEU4(ENSG00000204099)	SBP																																					0.000643257	452385	1.05726	0.723033	2.13821	0.842637
2		NEURL3(ENSG00000163121).M1.0.001			NEURL3(ENSG00000163121)	SBP																																					0.000221051	452385	1.0801	1.23272	0.767711	0.419159
2		NEUROD1(ENSG00000162992).M1.0.001			NEUROD1(ENSG00000162992)	SBP																																					3.54e-05	452385	-2.12568	3.0811	0.475976	0.309582
2		NFE2L2(ENSG00000116044).M1.0.001			NFE2L2(ENSG00000116044)	SBP																																					5.42e-05	452385	0.510025	2.48999	0.0419555	0.0769091
2		NFU1(ENSG00000169599).M1.0.001			NFU1(ENSG00000169599)	SBP																																					4.75e-05	452385	-0.016839	2.65815	4.01e-05	0.00220068
2		NGEF(ENSG00000066248).M1.0.001			NGEF(ENSG00000066248)	SBP																																					3.32e-05	452385	-0.642261	3.18223	0.0407343	0.075694
2		NHEJ1(ENSG00000187736).M1.0.001			NHEJ1(ENSG00000187736)	SBP																																					7.07e-05	452385	-0.0507521	2.1789	0.00054254	0.00814644
2		NIF3L1(ENSG00000196290).M1.0.001			NIF3L1(ENSG00000196290)	SBP																																					0.00106325	452385	0.633802	0.561955	1.27205	0.586059
2		NIFK(ENSG00000155438).M1.0.001			NIFK(ENSG00000155438)	SBP																																					0.000833361	452385	0.50068	0.635676	0.620368	0.365613
2		NLRC4(ENSG00000091106).M1.0.001			NLRC4(ENSG00000091106)	SBP																																					0.000171314	452385	0.127463	1.40024	0.00828624	0.0327003
2		NMI(ENSG00000123609).M1.0.001			NMI(ENSG00000123609)	SBP																																					0.000255314	452385	1.55805	1.14705	1.845	0.758538
2		NMS(ENSG00000204640).M1.0.001			NMS(ENSG00000204640)	SBP																																					0.000627784	452385	-0.614304	0.732899	0.702552	0.395852
2		NMUR1(ENSG00000171596).M1.0.001			NMUR1(ENSG00000171596)	SBP																																					3.43e-05	452385	3.63056	3.13056	1.34494	0.608773
2		NOL10(ENSG00000115761).M1.0.001			NOL10(ENSG00000115761)	SBP																																					0.000139262	452385	0.902076	1.5529	0.337441	0.250797
2		NOP58(ENSG00000055044).M1.0.001			NOP58(ENSG00000055044)	SBP																																					9.73e-05	452385	2.00323	1.85809	1.16232	0.551319
2		NOSTRIN(ENSG00000163072).M1.0.001			NOSTRIN(ENSG00000163072)	SBP																																					0.000194525	452385	-0.931272	1.31399	0.502304	0.320128
2		NOTO(ENSG00000214513).M1.0.001			NOTO(ENSG00000214513)	SBP																																					4.31e-05	452385	2.43598	2.79179	0.761347	0.416906
2		NPAS2(ENSG00000170485).M1.0.001			NPAS2(ENSG00000170485)	SBP																																					3.09e-05	452385	4.16184	3.29383	1.5965	0.685291
2		NPHP1(ENSG00000144061).M1.0.001			NPHP1(ENSG00000144061)	SBP																																					0.000160262	452385	-2.07895	1.44799	2.06138	0.820813
2		NR4A2(ENSG00000153234).M1.0.001			NR4A2(ENSG00000153234)	SBP																																					4.42e-06	452385	-10.097	8.71436	1.34251	0.60802
2		NRBP1(ENSG00000115216).M1.0.001			NRBP1(ENSG00000115216)	SBP																																					3.09e-05	452385	-1.70418	3.29381	0.267693	0.218328
2		NRP2(ENSG00000118257).M1.0.001			NRP2(ENSG00000118257)	SBP																																					8.07e-05	452385	-3.8209	2.04006	3.50791	1.21412
2		NRXN1(ENSG00000179915).M1.0.001			NRXN1(ENSG00000179915)	SBP																																					6.19e-05	452385	2.55642	2.32923	1.20458	0.564781
2		NT5C1B-RDH14(ENSG00000250741).M1.0.001			NT5C1B-RDH14(ENSG00000250741)	SBP																																					0.000663152	452385	-0.293987	0.71363	0.169712	0.167256
2		NT5C1B(ENSG00000185013).M1.0.001			NT5C1B(ENSG00000185013)	SBP																																					0.000671994	452385	-0.411257	0.708897	0.336557	0.2504
2		NTSR2(ENSG00000169006).M1.0.001			NTSR2(ENSG00000169006)	SBP																																					0.000791361	452385	-0.316965	0.651879	0.236423	0.20287
2		NUP35(ENSG00000163002).M1.0.001			NUP35(ENSG00000163002)	SBP																																					7.29e-05	452385	3.23244	2.14549	2.2699	0.879729
2		NYAP2(ENSG00000144460).M1.0.001			NYAP2(ENSG00000144460)	SBP																																					1.22e-05	452385	1.22852	5.25496	0.0546548	0.0887609
2		OBSL1(ENSG00000124006).M1.0.001			OBSL1(ENSG00000124006)	SBP																																					0.00138709	452385	0.41353	0.492525	0.704946	0.396718
2		ODC1(ENSG00000115758).M1.0.001			ODC1(ENSG00000115758)	SBP																																					5.08e-05	452385	-0.378441	2.56984	0.0216861	0.0540761
2		OLA1(ENSG00000138430).M1.0.001			OLA1(ENSG00000138430)	SBP																																					4.64e-05	452385	3.62725	2.68944	1.819	0.750966
2		OR6B3(ENSG00000178586).M1.0.001			OR6B3(ENSG00000178586)	SBP																																					4.42e-05	452385	-1.16005	2.756	0.177173	0.17146
2		ORC2(ENSG00000115942).M1.0.001			ORC2(ENSG00000115942)	SBP																																					7.85e-05	452385	-0.35597	2.0686	0.0296123	0.0638016
2		ORC4(ENSG00000115947).M1.0.001			ORC4(ENSG00000115947)	SBP																																					0.000214419	452385	-1.0557	1.25163	0.711421	0.399057
2		ORMDL1(ENSG00000128699).M1.0.001			ORMDL1(ENSG00000128699)	SBP																																					2.65e-05	452385	4.98861	3.55796	1.96588	0.793481
2		OSBPL6(ENSG00000079156).M1.0.001			OSBPL6(ENSG00000079156)	SBP																																					8.84e-05	452385	-3.41825	1.94886	3.07644	1.09999
2		OSGEPL1(ENSG00000128694).M1.0.001			OSGEPL1(ENSG00000128694)	SBP																																					0.000161367	452385	-3.48985	1.44266	5.85175	1.80795
2		OST4(ENSG00000228474).M1.0.001			OST4(ENSG00000228474)	SBP																																					3.87e-05	452385	-1.176	2.94614	0.159335	0.161296
2		OTOF(ENSG00000115155).M1.0.001			OTOF(ENSG00000115155)	SBP																																					0.00118152	452385	-0.0948581	0.533378	0.0316286	0.066085
2		OTOS(ENSG00000178602).M1.0.001			OTOS(ENSG00000178602)	SBP																																					0.000989202	452385	0.949382	0.583195	2.65005	0.984864
2		OXER1(ENSG00000162881).M1.0.001			OXER1(ENSG00000162881)	SBP																																					0.000119367	452385	-0.346398	1.67794	0.0426184	0.0775624
2		PAIP2B(ENSG00000124374).M1.0.001			PAIP2B(ENSG00000124374)	SBP																																					1.33e-05	452385	1.54773	5.03139	0.0946261	0.120115
2		PAPOLG(ENSG00000115421).M1.0.001			PAPOLG(ENSG00000115421)	SBP																																					4.53e-05	452385	1.03474	2.72205	0.1445	0.152521
2		PARD3B(ENSG00000116117).M1.0.001			PARD3B(ENSG00000116117)	SBP																																					0.000319418	452385	0.422225	1.02556	0.169499	0.167135
2		PASK(ENSG00000115687).M1.0.001			PASK(ENSG00000115687)	SBP																																					0.00106325	452385	0.822553	0.561977	2.14235	0.843809
2		PAX3(ENSG00000135903).M1.0.001			PAX3(ENSG00000135903)	SBP																																					0.000122683	452385	-3.61985	1.64534	4.84028	1.55592
2		PAX8(ENSG00000125618).M1.0.001			PAX8(ENSG00000125618)	SBP																																					4.31e-05	452385	0.749949	2.79098	0.0722022	0.103387
2		PCYOX1(ENSG00000116005).M1.0.001			PCYOX1(ENSG00000116005)	SBP																																					0.000175735	452385	-3.39035	1.38246	6.01426	1.848
2		PDCL3(ENSG00000115539).M1.0.001			PDCL3(ENSG00000115539)	SBP																																					3.32e-05	452385	3.05833	3.18215	0.923692	0.473005
2		PDE11A(ENSG00000128655).M1.0.001			PDE11A(ENSG00000128655)	SBP																																					0.000983675	452385	-0.171577	0.584263	0.0862388	0.114066
2		PDE1A(ENSG00000115252).M1.0.001			PDE1A(ENSG00000115252)	SBP																																					8.95e-05	452385	-1.86953	1.93671	0.931824	0.475747
2		PDE6D(ENSG00000156973).M1.0.001			PDE6D(ENSG00000156973)	SBP																																					2.65e-05	452385	1.69755	3.55772	0.227667	0.198418
2		PDIA6(ENSG00000143870).M1.0.001			PDIA6(ENSG00000143870)	SBP																																					0.000247577	452385	1.1825	1.16701	1.02671	0.507334
2		PDK1(ENSG00000152256).M1.0.001			PDK1(ENSG00000152256)	SBP																																					0.000176841	452385	2.39248	1.37814	3.01377	1.08323
2		PECR(ENSG00000115425).M1.0.001			PECR(ENSG00000115425)	SBP																																					0.000236524	452385	-1.30642	1.18617	1.21303	0.567459
2		PELI1(ENSG00000197329).M1.0.001			PELI1(ENSG00000197329)	SBP																																					1.44e-05	452385	1.58736	4.83391	0.107833	0.12923
2		PER2(ENSG00000132326).M1.0.001			PER2(ENSG00000132326)	SBP																																					0.000124894	452385	-2.44304	1.63979	2.21967	0.865624
2		PEX13(ENSG00000162928).M1.0.001			PEX13(ENSG00000162928)	SBP																																					9.62e-05	452385	0.103805	1.86878	0.00308546	0.0196771
2		PFN4(ENSG00000176732).M1.0.001			PFN4(ENSG00000176732)	SBP																																					7.41e-05	452385	-0.980031	2.12941	0.211818	0.190207
2		PGAP1(ENSG00000197121).M1.0.001			PGAP1(ENSG00000197121)	SBP																																					0.000159156	452385	-1.21535	1.45262	0.700001	0.394928
2		PHOSPHO2(ENSG00000144362).M1.0.001			PHOSPHO2(ENSG00000144362)	SBP																																					1.44e-05	452385	7.33791	4.83405	2.30421	0.889331
2		PID1(ENSG00000153823).M1.0.001			PID1(ENSG00000153823)	SBP																																					0.000149209	452385	1.74214	1.50035	1.34829	0.609811
2		PIGF(ENSG00000151665).M1.0.001			PIGF(ENSG00000151665)	SBP																																					5.31e-05	452385	-1.07899	2.51575	0.18395	0.175223
2		PIKFYVE(ENSG00000115020).M1.0.001			PIKFYVE(ENSG00000115020)	SBP																																					0.000251998	452385	-3.18012	1.15454	7.58703	2.2307
2		PKDCC(ENSG00000162878).M1.0.001			PKDCC(ENSG00000162878)	SBP																																					6.63e-05	452385	1.14722	2.2502	0.259929	0.21455
2		PKP4(ENSG00000144283).M1.0.001			PKP4(ENSG00000144283)	SBP																																					0.000322734	452385	0.37056	1.02392	0.130974	0.144224
2		PLA2R1(ENSG00000153246).M1.0.001			PLA2R1(ENSG00000153246)	SBP																																					0.00117157	452385	-0.152764	0.535833	0.08128	0.110379
2		PLB1(ENSG00000163803).M1.0.001			PLB1(ENSG00000163803)	SBP																																					0.00124783	452385	-0.136661	0.519418	0.0692234	0.101017
2		PLCD4(ENSG00000115556).M1.0.001			PLCD4(ENSG00000115556)	SBP																																					0.000679731	452385	1.91332	0.703762	7.3913	2.18349
2		PLCL1(ENSG00000115896).M1.0.001			PLCL1(ENSG00000115896)	SBP																																					4.97e-05	452385	-2.00217	2.59828	0.593781	0.3556
2		PLEK(ENSG00000115956).M1.0.001			PLEK(ENSG00000115956)	SBP																																					5.31e-05	452385	-3.89147	2.51577	2.39268	0.913981
2		PLEKHA3(ENSG00000116095).M1.0.001			PLEKHA3(ENSG00000116095)	SBP																																					6.63e-05	452385	1.45556	2.25037	0.418365	0.285877
2		PLEKHB2(ENSG00000115762).M1.0.001			PLEKHB2(ENSG00000115762)	SBP																																					0.000563679	452385	0.0281944	0.770745	0.00133815	0.0128616
2		PLEKHH2(ENSG00000152527).M1.0.001			PLEKHH2(ENSG00000152527)	SBP																																					0.000540469	452385	1.92752	0.788599	5.9743	1.83816
2		PLEKHM3(ENSG00000178385).M1.0.001			PLEKHM3(ENSG00000178385)	SBP																																					7.29e-05	452385	1.33018	2.14553	0.384374	0.271426
2		PLGLB1(ENSG00000183281).M1.0.001			PLGLB1(ENSG00000183281)	SBP
2		PMS1(ENSG00000064933).M1.0.001			PMS1(ENSG00000064933)	SBP																																					0.000405628	452385	-0.154083	0.910273	0.0286529	0.0626913
2		PNKD(ENSG00000127838).M1.0.001			PNKD(ENSG00000127838)	SBP																																					0.000444312	452385	0.995312	0.869675	1.3098	0.597857
2		PNO1(ENSG00000115946).M1.0.001			PNO1(ENSG00000115946)	SBP																																					2.54e-05	452385	-7.1359	3.63424	3.8554	1.30464
2		PNPT1(ENSG00000138035).M1.0.001			PNPT1(ENSG00000138035)	SBP																																					0.000149209	452385	-2.60669	1.50025	3.01891	1.08461
2		POLE4(ENSG00000115350).M1.0.001			POLE4(ENSG00000115350)	SBP																																					0.000164683	452385	-0.769893	1.42807	0.290645	0.22929
2		POLR1A(ENSG00000068654).M1.0.001			POLR1A(ENSG00000068654)	SBP																																					7.52e-05	452385	-0.559192	2.11372	0.0699884	0.101629
2		POLR1B(ENSG00000125630).M1.0.001			POLR1B(ENSG00000125630)	SBP																																					4.97e-05	452385	-0.634955	2.59832	0.0597175	0.0931571
2		POLR2D(ENSG00000144231).M1.0.001			POLR2D(ENSG00000144231)	SBP																																					3.54e-05	452385	-2.49688	3.0811	0.656724	0.379116
2		POMC(ENSG00000115138).M1.0.001			POMC(ENSG00000115138)	SBP																																					0.00019563	452385	0.0237573	1.31079	0.000328493	0.00632591
2		POTEE(ENSG00000188219).M1.0.001			POTEE(ENSG00000188219)	SBP																																					0.000749362	452385	0.296964	0.671255	0.195719	0.181643
2		POTEF(ENSG00000196604).M1.0.001			POTEF(ENSG00000196604)	SBP																																					0.000501785	452385	1.39368	0.812144	2.94482	1.06473
2		POTEI(ENSG00000196834).M1.0.001			POTEI(ENSG00000196834)	SBP																																					0.000863203	452385	-0.39135	0.619064	0.399631	0.277959
2		POTEJ(ENSG00000222038).M1.0.001			POTEJ(ENSG00000222038)	SBP																																					0.000255314	452385	0.0518487	1.13269	0.00209535	0.016153
2		PPIG(ENSG00000138398).M1.0.001			PPIG(ENSG00000138398)	SBP																																					4.42e-05	452385	0.284684	2.75582	0.0106715	0.0372886
2		PPIL3(ENSG00000240344).M1.0.001			PPIL3(ENSG00000240344)	SBP																																					2.21e-05	452385	0.293904	3.89776	0.00568566	0.0269212
2		PPM1B(ENSG00000138032).M1.0.001			PPM1B(ENSG00000138032)	SBP																																					3.54e-05	452385	-0.364288	3.08127	0.0139775	0.0429254
2		PPM1G(ENSG00000115241).M1.0.001			PPM1G(ENSG00000115241)	SBP																																					1.99e-05	452385	-1.00374	4.10966	0.059653	0.0931021
2		PPP1CB(ENSG00000213639).M1.0.001			PPP1CB(ENSG00000213639)	SBP																																					5.53e-05	452385	0.596407	2.46492	0.0585434	0.0921518
2		PPP1R1C(ENSG00000150722).M1.0.001			PPP1R1C(ENSG00000150722)	SBP																																					5.42e-05	452385	-3.48136	2.48996	1.95484	0.790308
2		PPP1R21(ENSG00000162869).M1.0.001			PPP1R21(ENSG00000162869)	SBP																																					0.000106104	452385	0.81482	1.77906	0.209769	0.18913
2		PPP1R7(ENSG00000115685).M1.0.001			PPP1R7(ENSG00000115685)	SBP																																					3.76e-05	452385	3.05164	2.98911	1.04228	0.512449
2		PPP3R1(ENSG00000221823).M1.0.001			PPP3R1(ENSG00000221823)	SBP																																					1.22e-05	452385	-4.25069	5.25499	0.654299	0.378222
2		PPP4R3B(ENSG00000275052).M1.0.001			PPP4R3B(ENSG00000275052)	SBP																																					5.86e-05	452385	2.80874	2.39415	1.37632	0.61847
2		PQLC3(ENSG00000162976).M1.0.001			PQLC3(ENSG00000162976)	SBP																																					0.000233208	452385	-2.06919	1.20062	2.9702	1.07155
2		PRADC1(ENSG00000135617).M1.0.001			PRADC1(ENSG00000135617)	SBP																																					6.08e-05	452385	-1.25003	2.35025	0.282886	0.225618
2		PREB(ENSG00000138073).M1.0.001			PREB(ENSG00000138073)	SBP																																					0.000212209	452385	0.218341	1.25812	0.0301177	0.0643802
2		PREPL(ENSG00000138078).M1.0.001			PREPL(ENSG00000138078)	SBP																																					0.000450943	452385	-0.25564	0.8633	0.0876867	0.115126
2		PRKAG3(ENSG00000115592).M1.0.001			PRKAG3(ENSG00000115592)	SBP																																					0.000137051	452385	0.729768	1.56543	0.217321	0.193082
2		PRKCE(ENSG00000171132).M1.0.001			PRKCE(ENSG00000171132)	SBP																																					1.55e-05	452385	-3.94624	4.65811	0.717708	0.401322
2		PRKD3(ENSG00000115825).M1.0.001			PRKD3(ENSG00000115825)	SBP																																					6.96e-05	452385	-3.71515	2.19596	2.86221	1.04248
2		PRKRA(ENSG00000180228).M1.0.001			PRKRA(ENSG00000180228)	SBP																																					0.000512838	452385	-0.8208	0.809545	1.028	0.507758
2		PRLH(ENSG00000071677).M1.0.001			PRLH(ENSG00000071677)	SBP																																					0.000351471	452385	-1.82599	0.976224	3.49863	1.21169
2		PROC(ENSG00000115718).M1.0.001			PROC(ENSG00000115718)	SBP																																					6.08e-05	452385	-6.14446	2.35024	6.83509	2.04874
2		PROKR1(ENSG00000169618).M1.0.001			PROKR1(ENSG00000169618)	SBP																																					0.000103894	452385	-1.48278	1.79785	0.680219	0.387734
2		PROM2(ENSG00000155066).M1.0.001			PROM2(ENSG00000155066)	SBP																																					0.000292892	452385	0.117951	1.06751	0.0122086	0.0399962
2		PRPF40A(ENSG00000196504).M1.0.001			PRPF40A(ENSG00000196504)	SBP																																					1.99e-05	452385	-2.25556	4.10815	0.30145	0.23435
2		PRR30(ENSG00000186143).M1.0.001			PRR30(ENSG00000186143)	SBP																																					0.00010942	452385	-0.114462	1.75311	0.00426293	0.0232181
2		PRSS56(ENSG00000237412).M1.0.001			PRSS56(ENSG00000237412)	SBP																																					0.000410049	452385	-0.52045	0.905286	0.330512	0.247676
2		PSD4(ENSG00000125637).M1.0.001			PSD4(ENSG00000125637)	SBP																																					0.000212209	452385	0.0831342	1.25807	0.00436665	0.0235062
2		PSME4(ENSG00000068878).M1.0.001			PSME4(ENSG00000068878)	SBP																																					0.000106104	452385	-1.8679	1.779	1.10244	0.53205
2		PTCD3(ENSG00000132300).M1.0.001			PTCD3(ENSG00000132300)	SBP																																					0.000339313	452385	1.1016	0.995049	1.22562	0.571444
2		PTH2R(ENSG00000144407).M1.0.001			PTH2R(ENSG00000144407)	SBP																																					0.00065652	452385	0.229472	0.715642	0.102817	0.125823
2		PTMA(ENSG00000187514).M1.0.001			PTMA(ENSG00000187514)	SBP																																					8.51e-05	452385	-5.02606	1.98645	6.40173	1.94306
2		PTPN18(ENSG00000072135).M1.0.001			PTPN18(ENSG00000072135)	SBP																																					0.000498469	452385	0.481691	0.819346	0.345624	0.254456
2		PTPN4(ENSG00000088179).M1.0.001			PTPN4(ENSG00000088179)	SBP																																					6.19e-05	452385	-3.57072	2.32916	2.35024	0.902175
2		PTPRN(ENSG00000054356).M1.0.001			PTPRN(ENSG00000054356)	SBP																																					9.73e-05	452385	-1.32685	1.8581	0.509922	0.323149
2		PTRHD1(ENSG00000184924).M1.0.001			PTRHD1(ENSG00000184924)	SBP																																					8.18e-05	452385	2.96151	2.02623	2.13624	0.842077
2		PUM2(ENSG00000055917).M1.0.001			PUM2(ENSG00000055917)	SBP																																					8.29e-05	452385	2.59625	2.01269	1.66395	0.705377
2		PUS10(ENSG00000162927).M1.0.001			PUS10(ENSG00000162927)	SBP																																					0.00104557	452385	0.22076	0.566706	0.151748	0.156848
2		PXDN(ENSG00000130508).M1.0.001			PXDN(ENSG00000130508)	SBP																																					0.000128209	452385	3.48601	1.61843	4.63947	1.50522
2		QPCT(ENSG00000115828).M1.0.001			QPCT(ENSG00000115828)	SBP																																					0.00106104	452385	-0.0381918	0.562545	0.0046092	0.0241675
2		R3HDM1(ENSG00000048991).M1.0.001			R3HDM1(ENSG00000048991)	SBP																																					5.53e-05	452385	-1.36022	2.46492	0.304517	0.235775
2		RAB11FIP5(ENSG00000135631).M1.0.001			RAB11FIP5(ENSG00000135631)	SBP																																					0.000185683	452385	-1.70057	1.34494	1.59876	0.685967
2		RAB17(ENSG00000124839).M1.0.001			RAB17(ENSG00000124839)	SBP																																					9.06e-05	452385	1.53762	1.90184	0.653658	0.377985
2		RAB3GAP1(ENSG00000115839).M1.0.001			RAB3GAP1(ENSG00000115839)	SBP																																					0.000925097	452385	0.403132	0.603071	0.446846	0.29771
2		RABL2A(ENSG00000144134).M1.0.001			RABL2A(ENSG00000144134)	SBP																																					0.000256419	452385	0.646853	1.14479	0.319269	0.242568
2		RAD51AP2(ENSG00000214842).M1.0.001			RAD51AP2(ENSG00000214842)	SBP																																					0.000813466	452385	-0.185509	0.642968	0.0832438	0.111849
2		RALB(ENSG00000144118).M1.0.001			RALB(ENSG00000144118)	SBP																																					1.33e-05	452385	-2.10845	5.03125	0.17562	0.17059
2		RAMP1(ENSG00000132329).M1.0.001			RAMP1(ENSG00000132329)	SBP																																					6.74e-05	452385	0.905164	2.23182	0.164488	0.164273
2		RANBP2(ENSG00000153201).M1.0.001			RANBP2(ENSG00000153201)	SBP																																					0.000122683	452385	-0.775639	1.65447	0.219787	0.194361
2		RAPGEF4(ENSG00000091428).M1.0.001			RAPGEF4(ENSG00000091428)	SBP																																					0.000200051	452385	-0.761796	1.29573	0.34566	0.254472
2		RAPH1(ENSG00000173166).M1.0.001			RAPH1(ENSG00000173166)	SBP																																					0.000145893	452385	-0.275982	1.51721	0.0330881	0.0676987
2		RASGRP3(ENSG00000152689).M1.0.001			RASGRP3(ENSG00000152689)	SBP																																					0.000194525	452385	-0.230267	1.31405	0.0307074	0.0650499
2		RBKS(ENSG00000171174).M1.0.001			RBKS(ENSG00000171174)	SBP																																					0.000453154	452385	-0.88756	0.861225	1.06209	0.518932
2		RBM43(ENSG00000184898).M1.0.001			RBM43(ENSG00000184898)	SBP																																					9.28e-05	452385	-0.148023	1.90188	0.0060575	0.0278141
2		RBM44(ENSG00000177483).M1.0.001			RBM44(ENSG00000177483)	SBP																																					0.000594626	452385	0.337842	0.751892	0.201891	0.184955
2		RBM45(ENSG00000155636).M1.0.001			RBM45(ENSG00000155636)	SBP																																					0.000144788	452385	-1.43464	1.52309	0.887223	0.460634
2		RBMS1(ENSG00000153250).M1.0.001			RBMS1(ENSG00000153250)	SBP																																					0.000406733	452385	0.881193	0.909045	0.939661	0.478385
2		RDH14(ENSG00000240857).M1.0.001			RDH14(ENSG00000240857)	SBP																																					8.62e-05	452385	-1.27521	1.97366	0.41746	0.285496
2		REEP1(ENSG00000068615).M1.0.001			REEP1(ENSG00000068615)	SBP																																					6.08e-05	452385	-2.15392	2.35026	0.839902	0.444392
2		REG1A(ENSG00000115386).M1.0.001			REG1A(ENSG00000115386)	SBP																																					4.86e-05	452385	2.20391	2.62765	0.703481	0.396188
2		REG1B(ENSG00000172023).M1.0.001			REG1B(ENSG00000172023)	SBP																																					2.32e-05	452385	2.14129	3.80393	0.316873	0.241472
2		REG3A(ENSG00000172016).M1.0.001			REG3A(ENSG00000172016)	SBP																																					0.000138157	452385	0.222369	1.55915	0.0203411	0.0522778
2		REG3G(ENSG00000143954).M1.0.001			REG3G(ENSG00000143954)	SBP																																					0.000471943	452385	-0.067754	0.843887	0.00644616	0.0287203
2		REL(ENSG00000162924).M1.0.001			REL(ENSG00000162924)	SBP																																					4.75e-05	452385	2.87398	2.658	1.16911	0.553489
2		RESP18(ENSG00000182698).M1.0.001			RESP18(ENSG00000182698)	SBP																																					0.000275208	452385	-0.507128	1.10508	0.210594	0.189565
2		RETSAT(ENSG00000042445).M1.0.001			RETSAT(ENSG00000042445)	SBP																																					0.00179051	452385	-0.398337	0.434711	0.839653	0.444306
2		REV1(ENSG00000135945).M1.0.001			REV1(ENSG00000135945)	SBP																																					5.75e-05	452385	-0.36238	2.41724	0.0224745	0.055107
2		RFTN2(ENSG00000162944).M1.0.001			RFTN2(ENSG00000162944)	SBP																																					7.96e-05	452385	-3.8879	2.05419	3.58221	1.23358
2		RFX8(ENSG00000196460).M1.0.001			RFX8(ENSG00000196460)	SBP																																					0.000744941	452385	0.0233177	0.676435	0.00118828	0.0121098
2		RGPD1(ENSG00000187627).M1.0.001			RGPD1(ENSG00000187627)	SBP																																					0.000117157	452385	2.27546	1.61847	1.97663	0.796571
2		RGPD2(ENSG00000185304).M1.0.001			RGPD2(ENSG00000185304)	SBP																																					0.000119367	452385	0.709132	1.56531	0.205236	0.186735
2		RGPD3(ENSG00000153165).M1.0.001			RGPD3(ENSG00000153165)	SBP																																					0.000593521	452385	-0.707502	0.751385	0.886606	0.460424
2		RGPD4(ENSG00000196862).M1.0.001			RGPD4(ENSG00000196862)	SBP																																					0.00110304	452385	-0.362869	0.545651	0.442252	0.295817
2		RGPD8(ENSG00000169629).M1.0.001			RGPD8(ENSG00000169629)	SBP																																					0.00045868	452385	-0.892032	0.83797	1.13319	0.541974
2		RHBDD1(ENSG00000144468).M1.0.001			RHBDD1(ENSG00000144468)	SBP																																					0.000165788	452385	0.225186	1.4233	0.0250314	0.0583451
2		RHOB(ENSG00000143878).M1.0.001			RHOB(ENSG00000143878)	SBP																																					5.53e-06	452385	-10.8216	7.7943	1.92764	0.782472
2		RHOQ(ENSG00000119729).M1.0.001			RHOQ(ENSG00000119729)	SBP																																					2.65e-05	452385	-1.4904	3.41845	0.190085	0.178587
2		RIF1(ENSG00000080345).M1.0.001			RIF1(ENSG00000080345)	SBP																																					8.84e-05	452385	1.14007	1.94877	0.34225	0.252951
2		RMDN2(ENSG00000115841).M1.0.001			RMDN2(ENSG00000115841)	SBP																																					0.00067531	452385	1.32563	0.705601	3.52962	1.21981
2		RMND5A(ENSG00000153561).M1.0.001			RMND5A(ENSG00000153561)	SBP																																					2.87e-05	452385	-1.01672	3.41812	0.0884768	0.115702
2		RNASEH1(ENSG00000171865).M1.0.001			RNASEH1(ENSG00000171865)	SBP																																					5.97e-05	452385	0.277623	2.37187	0.0137002	0.042478
2		RNF103-CHMP3(ENSG00000249884).M1.0.001			RNF103-CHMP3(ENSG00000249884)	SBP																																					3.87e-05	452385	-4.34629	2.94611	2.1764	0.853431
2		RNF103(ENSG00000239305).M1.0.001			RNF103(ENSG00000239305)	SBP																																					4.42e-05	452385	0.445764	2.75586	0.0261636	0.0597318
2		RNF144A(ENSG00000151692).M1.0.001			RNF144A(ENSG00000151692)	SBP																																					2.65e-05	452385	2.31823	3.55773	0.424589	0.288483
2		RNF149(ENSG00000163162).M1.0.001			RNF149(ENSG00000163162)	SBP																																					9.73e-05	452385	-1.20793	1.85812	0.422606	0.287654
2		RNF181(ENSG00000168894).M1.0.001			RNF181(ENSG00000168894)	SBP																																					0.000156946	452385	0.0690521	1.46288	0.00222812	0.0166663
2		RNF25(ENSG00000163481).M1.0.001			RNF25(ENSG00000163481)	SBP																																					6.19e-05	452385	0.519732	2.32917	0.0497916	0.0843753
2		RNPEPL1(ENSG00000142327).M1.0.001			RNPEPL1(ENSG00000142327)	SBP																																					2.76e-05	452385	1.60704	3.48584	0.212539	0.190585
2		ROCK2(ENSG00000134318).M1.0.001			ROCK2(ENSG00000134318)	SBP																																					0.000133736	452385	-1.03391	1.58464	0.425702	0.288948
2		RP11-724O16.1(ENSG00000251569).M1.0.001			RP11-724O16	SBP																																					0.000213314	452385	0.348614	1.25485	0.0771801	0.107262
2		RPE(ENSG00000197713).M1.0.001			RPE(ENSG00000197713)	SBP																																					0.000794677	452385	-0.928922	0.655914	2.00569	0.804904
2		RPIA(ENSG00000153574).M1.0.001			RPIA(ENSG00000153574)	SBP																																					0.000122683	452385	-1.1873	1.65447	0.514997	0.325154
2		RPL37A(ENSG00000197756).M1.0.001			RPL37A(ENSG00000197756)	SBP																																					7.96e-05	452385	0.0254962	2.05993	0.000153197	0.00431014
2		RRM2(ENSG00000171848).M1.0.001			RRM2(ENSG00000171848)	SBP																																					2.65e-05	452385	1.34382	3.55769	0.142674	0.151419
2		RSAD2(ENSG00000134321).M1.0.001			RSAD2(ENSG00000134321)	SBP																																					0.000171314	452385	0.195857	1.39707	0.0196536	0.0513382
2		RTKN(ENSG00000114993).M1.0.001			RTKN(ENSG00000114993)	SBP																																					0.000134841	452385	-1.02465	1.57814	0.421562	0.287217
2		RTN4(ENSG00000115310).M1.0.001			RTN4(ENSG00000115310)	SBP																																					8.95e-05	452385	0.389396	1.93676	0.0404234	0.0753822
2		RTP5(ENSG00000188011).M1.0.001			RTP5(ENSG00000188011)	SBP																																					0.000303945	452385	-2.26445	1.05132	4.63931	1.50518
2		RUFY4(ENSG00000188282).M1.0.001			RUFY4(ENSG00000188282)	SBP																																					0.000339313	452385	-0.152958	0.991899	0.02378	0.0567795
2		SAG(ENSG00000130561).M1.0.001			SAG(ENSG00000130561)	SBP																																					0.000373576	452385	1.11812	0.948504	1.38963	0.62257
2		SAP130(ENSG00000136715).M1.0.001			SAP130(ENSG00000136715)	SBP																																					4.42e-05	452385	-1.26259	2.75588	0.209896	0.189197
2		SCLY(ENSG00000132330).M1.0.001			SCLY(ENSG00000132330)	SBP																																					6.41e-05	452385	-1.18067	2.2503	0.275284	0.221987
2		SCN1A(ENSG00000144285).M1.0.001			SCN1A(ENSG00000144285)	SBP																																					1.55e-05	452385	-1.11072	4.65899	0.0568359	0.0906748
2		SCN2A(ENSG00000136531).M1.0.001			SCN2A(ENSG00000136531)	SBP																																					2.54e-05	452385	-4.88795	3.63423	1.80897	0.74804
2		SCN3A(ENSG00000153253).M1.0.001			SCN3A(ENSG00000153253)	SBP																																					6.85e-05	452385	-0.546328	2.21367	0.0609087	0.0941688
2		SCN7A(ENSG00000136546).M1.0.001			SCN7A(ENSG00000136546)	SBP																																					0.000461996	452385	-0.736797	0.853162	0.745818	0.411388
2		SCN9A(ENSG00000169432).M1.0.001			SCN9A(ENSG00000169432)	SBP																																					0.000506206	452385	0.402869	0.814847	0.244442	0.206897
2		SCRN3(ENSG00000144306).M1.0.001			SCRN3(ENSG00000144306)	SBP																																					0.000225472	452385	0.603356	1.22057	0.244355	0.206854
2		SCTR(ENSG00000080293).M1.0.001			SCTR(ENSG00000080293)	SBP																																					0.00037247	452385	0.0895041	0.949897	0.00887836	0.033891
2		SDPR(ENSG00000168497).M1.0.001			SDPR(ENSG00000168497)	SBP																																					7.07e-05	452385	-2.54758	2.17916	1.3667	0.615505
2		SEMA4C(ENSG00000168758).M1.0.001			SEMA4C(ENSG00000168758)	SBP																																					3.54e-05	452385	-6.60872	3.08112	4.60063	1.49539
2		SEMA4F(ENSG00000135622).M1.0.001			SEMA4F(ENSG00000135622)	SBP																																					0.000265261	452385	0.748815	1.12533	0.442781	0.296035
2		SEPT10(ENSG00000186522).M1.0.001			SEPT10(ENSG00000186522)	SBP																																					0.000853256	452385	-0.0372254	0.62735	0.00352094	0.0210515
2		SEPT2(ENSG00000168385).M1.0.001			SEPT2(ENSG00000168385)	SBP																																					7.96e-05	452385	1.43117	2.05414	0.485425	0.313386
2		SERPINE2(ENSG00000135919).M1.0.001			SERPINE2(ENSG00000135919)	SBP																																					2.65e-05	452385	5.42289	3.55781	2.32325	0.894649
2		SESTD1(ENSG00000187231).M1.0.001			SESTD1(ENSG00000187231)	SBP																																					8.18e-05	452385	0.765334	2.02624	0.142666	0.151414
2		SFT2D3(ENSG00000173349).M1.0.001			SFT2D3(ENSG00000173349)	SBP																																					0.000100578	452385	0.922113	1.82723	0.254671	0.21197
2		SFTPB(ENSG00000168878).M1.0.001			SFTPB(ENSG00000168878)	SBP																																					0.000540469	452385	1.50909	0.788619	3.66182	1.25436
2		SFXN5(ENSG00000144040).M1.0.001			SFXN5(ENSG00000144040)	SBP																																					0.000290682	452385	-0.142869	1.0751	0.0176594	0.0485259
2		SGO2(ENSG00000163535).M1.0.001			SGO2(ENSG00000163535)	SBP																																					0.000338208	452385	0.727557	0.996682	0.532871	0.332171
2		SGPP2(ENSG00000163082).M1.0.001			SGPP2(ENSG00000163082)	SBP																																					1.99e-05	452385	-5.11808	4.10821	1.55206	0.671965
2		SH2D6(ENSG00000152292).M1.0.001			SH2D6(ENSG00000152292)	SBP																																					0.000158051	452385	-2.32802	1.45826	2.5486	0.957063
2		SH3BP4(ENSG00000130147).M1.0.001			SH3BP4(ENSG00000130147)	SBP																																					5.19e-05	452385	0.0478665	2.54264	0.000354399	0.00657245
2		SH3RF3(ENSG00000172985).M1.0.001			SH3RF3(ENSG00000172985)	SBP																																					2.1e-05	452385	1.81941	3.99849	0.207046	0.187693
2		SH3YL1(ENSG00000035115).M1.0.001			SH3YL1(ENSG00000035115)	SBP																																					0.000383523	452385	1.44668	0.93337	2.40235	0.916664
2		SLC11A1(ENSG00000018280).M1.0.001			SLC11A1(ENSG00000018280)	SBP																																					0.000108315	452385	-0.427225	1.76097	0.0588584	0.0924224
2		SLC16A14(ENSG00000163053).M1.0.001			SLC16A14(ENSG00000163053)	SBP																																					0.000161367	452385	-1.4186	1.44273	0.966837	0.487489
2		SLC19A3(ENSG00000135917).M1.0.001			SLC19A3(ENSG00000135917)	SBP																																					4.86e-05	452385	-4.21907	2.62778	2.57785	0.965096
2		SLC1A4(ENSG00000115902).M1.0.001			SLC1A4(ENSG00000115902)	SBP																																					4.97e-05	452385	-1.47751	2.5983	0.323358	0.244433
2		SLC20A1(ENSG00000144136).M1.0.001			SLC20A1(ENSG00000144136)	SBP																																					7.41e-05	452385	1.05469	2.12943	0.245316	0.207333
2		SLC23A3(ENSG00000213901).M1.0.001			SLC23A3(ENSG00000213901)	SBP																																					0.000186788	452385	-0.203369	1.34097	0.0230001	0.0557855
2		SLC25A12(ENSG00000115840).M1.0.001			SLC25A12(ENSG00000115840)	SBP																																					0.000102789	452385	-3.89069	1.80891	4.62615	1.50185
2		SLC30A3(ENSG00000115194).M1.0.001			SLC30A3(ENSG00000115194)	SBP																																					8.84e-05	452385	2.16961	1.9488	1.23945	0.57581
2		SLC30A6(ENSG00000152683).M1.0.001			SLC30A6(ENSG00000152683)	SBP																																					0.000141472	452385	0.868913	1.54078	0.318031	0.242002
2		SLC35F5(ENSG00000115084).M1.0.001			SLC35F5(ENSG00000115084)	SBP																																					0.000219945	452385	1.07285	1.23576	0.753714	0.414198
2		SLC35F6(ENSG00000213699).M1.0.001			SLC35F6(ENSG00000213699)	SBP																																					5.08e-05	452385	-1.25	2.56989	0.236588	0.202953
2		SLC38A11(ENSG00000169507).M1.0.001			SLC38A11(ENSG00000169507)	SBP																																					8.62e-05	452385	0.194893	1.9736	0.00975156	0.0355816
2		SLC39A10(ENSG00000196950).M1.0.001			SLC39A10(ENSG00000196950)	SBP																																					1.11e-05	452385	-0.541376	5.51144	0.00964865	0.0353861
2		SLC3A1(ENSG00000138079).M1.0.001			SLC3A1(ENSG00000138079)	SBP																																					0.000280734	452385	1.10828	1.09494	1.02452	0.506611
2		SLC4A10(ENSG00000144290).M1.0.001			SLC4A10(ENSG00000144290)	SBP																																					0.000319418	452385	-0.843802	1.02558	0.67693	0.386533
2		SLC4A1AP(ENSG00000163798).M1.0.001			SLC4A1AP(ENSG00000163798)	SBP																																					0.000184577	452385	0.906028	1.34897	0.451108	0.299461
2		SLC4A3(ENSG00000114923).M1.0.001			SLC4A3(ENSG00000114923)	SBP																																					8.73e-05	452385	-0.902869	1.96106	0.211966	0.190285
2		SLC4A5(ENSG00000188687).M1.0.001			SLC4A5(ENSG00000188687)	SBP																																					0.000229893	452385	1.58719	1.19734	1.75722	0.732894
2		SLC5A6(ENSG00000138074).M1.0.001			SLC5A6(ENSG00000138074)	SBP																																					6.96e-05	452385	0.563452	2.19596	0.0658361	0.0982699
2		SLC5A7(ENSG00000115665).M1.0.001			SLC5A7(ENSG00000115665)	SBP																																					7.29e-05	452385	-0.101688	2.14551	0.00224635	0.0167356
2		SLC8A1(ENSG00000183023).M1.0.001			SLC8A1(ENSG00000183023)	SBP																																					0.000266366	452385	1.33683	1.12303	1.41699	0.63097
2		SLC9A2(ENSG00000115616).M1.0.001			SLC9A2(ENSG00000115616)	SBP																																					0.000110525	452385	1.53959	1.74308	0.780146	0.423547
2		SLC9A4(ENSG00000180251).M1.0.001			SLC9A4(ENSG00000180251)	SBP																																					0.000329365	452385	-0.451197	1.01016	0.199505	0.183679
2		SMARCAL1(ENSG00000138375).M1.0.001			SMARCAL1(ENSG00000138375)	SBP																																					0.000156946	452385	3.2428	1.46309	4.91241	1.57407
2		SMC6(ENSG00000163029).M1.0.001			SMC6(ENSG00000163029)	SBP																																					0.000137051	452385	-1.13875	1.56536	0.52921	0.33074
2		SMPD4(ENSG00000136699).M1.0.001			SMPD4(ENSG00000136699)	SBP																																					0.000243156	452385	-0.148391	1.17534	0.01594	0.0459838
2		SMYD1(ENSG00000115593).M1.0.001			SMYD1(ENSG00000115593)	SBP																																					9.84e-05	452385	-0.685754	1.84764	0.137754	0.148421
2		SMYD5(ENSG00000135632).M1.0.001			SMYD5(ENSG00000135632)	SBP																																					0.000128209	452385	0.0346496	1.61867	0.000458227	0.00748112
2		SNED1(ENSG00000162804).M1.0.001			SNED1(ENSG00000162804)	SBP																																					0.000143683	452385	-5.96374	1.52886	15.2161	4.01827
2		SNRNP200(ENSG00000144028).M1.0.001			SNRNP200(ENSG00000144028)	SBP																																					7.41e-05	452385	4.38594	2.12941	4.24235	1.4042
2		SNRNP27(ENSG00000124380).M1.0.001			SNRNP27(ENSG00000124380)	SBP																																					0.000163577	452385	0.116013	1.43287	0.00655542	0.0289704
2		SNTG2(ENSG00000172554).M1.0.001			SNTG2(ENSG00000172554)	SBP																																					0.000313892	452385	1.4506	1.03123	1.97873	0.797175
2		SNX17(ENSG00000115234).M1.0.001			SNX17(ENSG00000115234)	SBP																																					3.98e-05	452385	1.39629	2.90492	0.231039	0.20014
2		SOCS5(ENSG00000171150).M1.0.001			SOCS5(ENSG00000171150)	SBP																																					7.29e-05	452385	-0.282648	2.14553	0.017355	0.0480841
2		SOS1(ENSG00000115904).M1.0.001			SOS1(ENSG00000115904)	SBP																																					0.000160262	452385	-0.111779	1.44763	0.00596225	0.0275879
2		SOWAHC(ENSG00000198142).M1.0.001			SOWAHC(ENSG00000198142)	SBP																																					0.000123788	452385	-1.22185	1.64706	0.550322	0.338958
2		SP100(ENSG00000067066).M1.0.001			SP100(ENSG00000067066)	SBP																																					0.000702941	452385	-0.202672	0.692045	0.0857665	0.113718
2		SP110(ENSG00000135899).M1.0.001			SP110(ENSG00000135899)	SBP																																					0.000411154	452385	-0.800881	0.901722	0.788843	0.426606
2		SP140(ENSG00000079263).M1.0.001			SP140(ENSG00000079263)	SBP																																					0.000442101	452385	-0.569836	0.872309	0.426737	0.28938
2		SP140L(ENSG00000185404).M1.0.001			SP140L(ENSG00000185404)	SBP																																					0.000814572	452385	-0.722926	0.642835	1.2647	0.583754
2		SP3(ENSG00000172845).M1.0.001			SP3(ENSG00000172845)	SBP																																					1.33e-05	452385	-4.93075	5.03135	0.960411	0.485342
2		SPAG16(ENSG00000144451).M1.0.001			SPAG16(ENSG00000144451)	SBP																																					0.000560363	452385	0.326751	0.770012	0.180069	0.173074
2		SPAST(ENSG00000021574).M1.0.001			SPAST(ENSG00000021574)	SBP																																					3.09e-05	452385	3.83121	3.29385	1.3529	0.611238
2		SPATA3(ENSG00000173699).M1.0.001			SPATA3(ENSG00000173699)	SBP																																					2.76e-05	452385	-1.32663	3.48607	0.144819	0.152713
2		SPATS2L(ENSG00000196141).M1.0.001			SPATS2L(ENSG00000196141)	SBP																																					0.000330471	452385	-0.987935	1.00916	0.958369	0.484659
2		SPC25(ENSG00000152253).M1.0.001			SPC25(ENSG00000152253)	SBP																																					0.00010721	452385	2.39178	1.76983	1.82634	0.753106
2		SPEG(ENSG00000072195).M1.0.001			SPEG(ENSG00000072195)	SBP																																					0.000225472	452385	0.0611134	1.22055	0.00250706	0.0176988
2		SPHKAP(ENSG00000153820).M1.0.001			SPHKAP(ENSG00000153820)	SBP																																					0.000125999	452385	-0.242304	1.63255	0.0220284	0.0545258
2		SPOPL(ENSG00000144228).M1.0.001			SPOPL(ENSG00000144228)	SBP																																					6.08e-05	452385	0.720903	2.35022	0.0940882	0.119734
2		SPP2(ENSG00000072080).M1.0.001			SPP2(ENSG00000072080)	SBP																																					0.000311681	452385	-0.867865	1.03831	0.698634	0.394433
2		SPR(ENSG00000116096).M1.0.001			SPR(ENSG00000116096)	SBP																																					0.000267471	452385	-1.16774	1.12104	1.08505	0.52641
2		SPRED2(ENSG00000198369).M1.0.001			SPRED2(ENSG00000198369)	SBP																																					4.75e-05	452385	0.808886	2.65801	0.0926104	0.118681
2		SPTBN1(ENSG00000115306).M1.0.001			SPTBN1(ENSG00000115306)	SBP																																					1.99e-05	452385	-2.48524	4.10828	0.365944	0.263425
2		SRBD1(ENSG00000068784).M1.0.001			SRBD1(ENSG00000068784)	SBP																																					0.0005891	452385	-0.66189	0.755391	0.767766	0.419179
2		SRD5A2(ENSG00000277893).M1.0.001			SRD5A2(ENSG00000277893)	SBP																																					5.08e-05	452385	-0.672651	2.57056	0.068474	0.100414
2		SSB(ENSG00000138385).M1.0.001			SSB(ENSG00000138385)	SBP																																					3.87e-05	452385	-2.35819	2.94609	0.640716	0.373196
2		SSFA2(ENSG00000138434).M1.0.001			SSFA2(ENSG00000138434)	SBP																																					0.000184577	452385	1.65032	1.34895	1.49675	0.655269
2		ST3GAL5(ENSG00000115525).M1.0.001			ST3GAL5(ENSG00000115525)	SBP																																					0.000202261	452385	-0.517476	1.28868	0.161246	0.162404
2		STAM2(ENSG00000115145).M1.0.001			STAM2(ENSG00000115145)	SBP																																					0.000330471	452385	-0.105659	1.00827	0.0109814	0.0378482
2		STAMBP(ENSG00000124356).M1.0.001			STAMBP(ENSG00000124356)	SBP																																					0.000122683	452385	-0.801612	1.6545	0.234744	0.202021
2		STARD7(ENSG00000084090).M1.0.001			STARD7(ENSG00000084090)	SBP																																					0.000211103	452385	1.44966	1.26141	1.32075	0.601266
2		STAT1(ENSG00000115415).M1.0.001			STAT1(ENSG00000115415)	SBP																																					1.66e-05	452385	-1.67019	4.50021	0.137743	0.148414
2		STAT4(ENSG00000138378).M1.0.001			STAT4(ENSG00000138378)	SBP																																					2.87e-05	452385	4.24922	3.41822	1.54532	0.669937
2		STEAP3(ENSG00000115107).M1.0.001			STEAP3(ENSG00000115107)	SBP																																					0.000618942	452385	-0.178728	0.737295	0.058763	0.0923405
2		STK11IP(ENSG00000144589).M1.0.001			STK11IP(ENSG00000144589)	SBP																																					0.000727257	452385	-0.310661	0.679988	0.208723	0.188579
2		STK16(ENSG00000115661).M1.0.001			STK16(ENSG00000115661)	SBP																																					8.51e-05	452385	1.41251	1.98641	0.505648	0.321455
2		STK17B(ENSG00000081320).M1.0.001			STK17B(ENSG00000081320)	SBP																																					2.65e-05	452385	5.30441	3.55772	2.22296	0.866551
2		STK25(ENSG00000115694).M1.0.001			STK25(ENSG00000115694)	SBP																																					7.52e-05	452385	-1.07716	2.11374	0.259693	0.214434
2		STK36(ENSG00000163482).M1.0.001			STK36(ENSG00000163482)	SBP																																					0.000645468	452385	0.210112	0.72168	0.0847645	0.112979
2		STK39(ENSG00000198648).M1.0.001			STK39(ENSG00000198648)	SBP																																					2.98e-05	452385	-0.710213	3.35426	0.0448316	0.0797128
2		STON1-GTF2A1L(ENSG00000068781).M1.0.001			STON1-GTF2A1L(ENSG00000068781)	SBP																																					0.000737204	452385	0.317171	0.675467	0.220485	0.194723
2		STON1(ENSG00000243244).M1.0.001			STON1(ENSG00000243244)	SBP																																					0.000647678	452385	0.348353	0.720601	0.233696	0.20149
2		STRADB(ENSG00000082146).M1.0.001			STRADB(ENSG00000082146)	SBP																																					6.19e-05	452385	1.2597	2.32923	0.292491	0.230159
2		STRN(ENSG00000115808).M1.0.001			STRN(ENSG00000115808)	SBP																																					7.41e-05	452385	-1.04003	2.12941	0.238546	0.20394
2		SUCLG1(ENSG00000163541).M1.0.001			SUCLG1(ENSG00000163541)	SBP																																					0.000134841	452385	1.16127	1.57816	0.541459	0.335519
2		SULT1C2(ENSG00000198203).M1.0.001			SULT1C2(ENSG00000198203)	SBP																																					0.000164683	452385	1.16725	1.42814	0.66801	0.383266
2		SULT1C3(ENSG00000196228).M1.0.001			SULT1C3(ENSG00000196228)	SBP																																					0.000332681	452385	2.5434	1.00509	6.40357	1.94351
2		SULT1C4(ENSG00000198075).M1.0.001			SULT1C4(ENSG00000198075)	SBP																																					8.29e-05	452385	2.2406	2.01325	1.23861	0.575545
2		SULT6B1(ENSG00000138068).M1.0.001			SULT6B1(ENSG00000138068)	SBP																																					8.18e-05	452385	0.990594	2.02648	0.238949	0.204143
2		SUPT7L(ENSG00000119760).M1.0.001			SUPT7L(ENSG00000119760)	SBP																																					5.31e-05	452385	-1.25373	2.5158	0.248346	0.208841
2		TACR1(ENSG00000115353).M1.0.001			TACR1(ENSG00000115353)	SBP																																					5.75e-05	452385	-0.965345	2.41711	0.159504	0.161394
2		TAF1B(ENSG00000115750).M1.0.001			TAF1B(ENSG00000115750)	SBP																																					0.000536048	452385	0.244603	0.791926	0.095401	0.120663
2		TANC1(ENSG00000115183).M1.0.001			TANC1(ENSG00000115183)	SBP																																					0.000143683	452385	-0.00293042	1.52882	3.67e-06	0.000664704
2		TANK(ENSG00000136560).M1.0.001			TANK(ENSG00000136560)	SBP																																					5.42e-05	452385	-4.06896	2.49002	2.67031	0.990396
2		TBC1D8(ENSG00000204634).M1.0.001			TBC1D8(ENSG00000204634)	SBP																																					0.000447628	452385	0.246655	0.864384	0.0814262	0.110489
2		TCF23(ENSG00000163792).M1.0.001			TCF23(ENSG00000163792)	SBP																																					3.43e-05	452385	1.9922	3.03404	0.431144	0.291215
2		TEKT4(ENSG00000163060).M1.0.001			TEKT4(ENSG00000163060)	SBP																																					0.000170209	452385	1.99599	1.40469	2.01908	0.808737
2		TEX261(ENSG00000144043).M1.0.001			TEX261(ENSG00000144043)	SBP																																					0.000161367	452385	-0.354139	1.44266	0.0602585	0.0936176
2		TEX37(ENSG00000172073).M1.0.001			TEX37(ENSG00000172073)	SBP																																					5.97e-05	452385	-5.66589	2.37252	5.70318	1.77123
2		TFCP2L1(ENSG00000115112).M1.0.001			TFCP2L1(ENSG00000115112)	SBP																																					1.66e-05	452385	0.0243264	4.5005	2.92e-05	0.00187706
2		TFPI(ENSG00000003436).M1.0.001			TFPI(ENSG00000003436)	SBP																																					3.54e-05	452385	3.5081	3.08115	1.29634	0.593659
2		TGFA(ENSG00000163235).M1.0.001			TGFA(ENSG00000163235)	SBP																																					1.11e-05	452385	5.32271	5.51169	0.932602	0.47601
2		TGFBRAP1(ENSG00000135966).M1.0.001			TGFBRAP1(ENSG00000135966)	SBP																																					3.76e-05	452385	1.18028	2.98915	0.155912	0.159299
2		TGOLN2(ENSG00000152291).M1.0.001			TGOLN2(ENSG00000152291)	SBP																																					0.000249787	452385	-1.04875	1.15965	0.817876	0.436754
2		THADA(ENSG00000115970).M1.0.001			THADA(ENSG00000115970)	SBP																																					0.00065431	452385	0.0482384	0.716807	0.00452878	0.0239501
2		THAP4(ENSG00000176946).M1.0.001			THAP4(ENSG00000176946)	SBP																																					4.64e-05	452385	-4.77023	2.68946	3.14592	1.11852
2		THNSL2(ENSG00000144115).M1.0.001			THNSL2(ENSG00000144115)	SBP																																					0.00093615	452385	-0.868366	0.599827	2.09582	0.830613
2		THSD7B(ENSG00000144229).M1.0.001			THSD7B(ENSG00000144229)	SBP																																					0.000212209	452385	-0.00831789	1.25812	4.37e-05	0.002297
2		THUMPD2(ENSG00000138050).M1.0.001			THUMPD2(ENSG00000138050)	SBP																																					9.17e-05	452385	-0.102679	1.91327	0.00288011	0.018997
2		TIA1(ENSG00000116001).M1.0.001			TIA1(ENSG00000116001)	SBP																																					3.87e-05	452385	-1.79592	2.9461	0.371604	0.265895
2		TIGD1(ENSG00000221944).M1.0.001			TIGD1(ENSG00000221944)	SBP																																					0.000321629	452385	-0.220259	1.02241	0.0464109	0.0812199
2		TLK1(ENSG00000198586).M1.0.001			TLK1(ENSG00000198586)	SBP																																					6.74e-05	452385	1.39033	2.23237	0.387885	0.272936
2		TLX2(ENSG00000115297).M1.0.001			TLX2(ENSG00000115297)	SBP																																					5.42e-05	452385	0.423232	2.49	0.0288907	0.0629681
2		TM4SF20(ENSG00000168955).M1.0.001			TM4SF20(ENSG00000168955)	SBP																																					8.95e-05	452385	-1.7581	1.93674	0.824029	0.438893
2		TMBIM1(ENSG00000135926).M1.0.001			TMBIM1(ENSG00000135926)	SBP																																					0.000240945	452385	-3.04361	1.18094	6.64235	2.00182
2		TMEFF2(ENSG00000144339).M1.0.001			TMEFF2(ENSG00000144339)	SBP																																					8.18e-05	452385	0.487965	2.02622	0.0579968	0.091681
2		TMEM127(ENSG00000135956).M1.0.001			TMEM127(ENSG00000135956)	SBP																																					9.84e-05	452385	-0.0602449	1.84764	0.00106318	0.0114462
2		TMEM131(ENSG00000075568).M1.0.001			TMEM131(ENSG00000075568)	SBP																																					0.000225472	452385	-0.924671	1.22053	0.573952	0.348051
2		TMEM150A(ENSG00000168890).M1.0.001			TMEM150A(ENSG00000168890)	SBP																																					2.54e-05	452385	0.951406	3.63423	0.068534	0.100462
2		TMEM169(ENSG00000163449).M1.0.001			TMEM169(ENSG00000163449)	SBP																																					3.09e-05	452385	5.05832	3.29398	2.35815	0.904377
2		TMEM177(ENSG00000144120).M1.0.001			TMEM177(ENSG00000144120)	SBP																																					2.98e-05	452385	-3.17955	3.35428	0.898532	0.464484
2		TMEM178A(ENSG00000152154).M1.0.001			TMEM178A(ENSG00000152154)	SBP																																					1.99e-05	452385	4.86408	4.10817	1.40186	0.626329
2		TMEM18(ENSG00000151353).M1.0.001			TMEM18(ENSG00000151353)	SBP																																					0.00117267	452385	0.427822	0.535829	0.637493	0.371999
2		TMEM182(ENSG00000170417).M1.0.001			TMEM182(ENSG00000170417)	SBP																																					0.000131525	452385	3.51313	1.59792	4.83369	1.55426
2		TMEM185B(ENSG00000226479).M1.0.001			TMEM185B(ENSG00000226479)	SBP																																					1.55e-05	452385	-3.33737	4.65821	0.513298	0.324483
2		TMEM198(ENSG00000188760).M1.0.001			TMEM198(ENSG00000188760)	SBP																																					0.000177946	452385	-1.03183	1.37382	0.564101	0.344273
2		TMEM214(ENSG00000119777).M1.0.001			TMEM214(ENSG00000119777)	SBP																																					0.000102789	452385	-0.472907	1.80749	0.0684543	0.100398
2		TMEM237(ENSG00000155755).M1.0.001			TMEM237(ENSG00000155755)	SBP																																					0.000313892	452385	1.06747	1.03455	1.06465	0.519768
2		TMEM37(ENSG00000171227).M1.0.001			TMEM37(ENSG00000171227)	SBP																																					7.63e-05	452385	1.7051	2.09832	0.660322	0.380441
2		TMEM87B(ENSG00000153214).M1.0.001			TMEM87B(ENSG00000153214)	SBP																																					0.00019563	452385	-1.17492	1.31075	0.803479	0.431733
2		TNFAIP6(ENSG00000123610).M1.0.001			TNFAIP6(ENSG00000123610)	SBP																																					0.000275208	452385	0.417349	1.10496	0.142661	0.15141
2		TNS1(ENSG00000079308).M1.0.001			TNS1(ENSG00000079308)	SBP																																					0.000148104	452385	0.0785026	1.50609	0.00271686	0.0184395
2		TP53I3(ENSG00000115129).M1.0.001			TP53I3(ENSG00000115129)	SBP																																					0.00102125	452385	-1.20384	0.573715	4.40296	1.44519
2		TPO(ENSG00000115705).M1.0.001			TPO(ENSG00000115705)	SBP																																					0.000953834	452385	-0.73259	0.593165	1.52536	0.663919
2		TRABD2A(ENSG00000186854).M1.0.001			TRABD2A(ENSG00000186854)	SBP																																					0.000159156	452385	-1.14858	1.45266	0.625171	0.367409
2		TRAF3IP1(ENSG00000204104).M1.0.001			TRAF3IP1(ENSG00000204104)	SBP																																					0.000173525	452385	3.96711	1.38246	8.23461	2.38617
2		TRAK2(ENSG00000115993).M1.0.001			TRAK2(ENSG00000115993)	SBP																																					0.000653205	452385	-0.175278	0.71624	0.0598874	0.093302
2		TRAPPC12(ENSG00000171853).M1.0.001			TRAPPC12(ENSG00000171853)	SBP																																					0.000202261	452385	-0.317448	1.28866	0.0606834	0.0939781
2		TRIB2(ENSG00000071575).M1.0.001			TRIB2(ENSG00000071575)	SBP																																					2.21e-05	452385	4.27698	3.89732	1.20432	0.564698
2		TRIM43(ENSG00000144015).M1.0.001			TRIM43(ENSG00000144015)	SBP																																					0.000149209	452385	0.681783	1.50025	0.206521	0.187416
2		TRIM54(ENSG00000138100).M1.0.001			TRIM54(ENSG00000138100)	SBP																																					0.000176841	452385	-1.68199	1.37871	1.48834	0.652721
2		TRMT61B(ENSG00000171103).M1.0.001			TRMT61B(ENSG00000171103)	SBP																																					0.000448733	452385	-0.0209391	0.864017	0.000587314	0.0084791
2		TRPM8(ENSG00000144481).M1.0.001			TRPM8(ENSG00000144481)	SBP																																					0.000314997	452385	-0.381681	1.03282	0.136569	0.147693
2		TSGA10(ENSG00000135951).M1.0.001			TSGA10(ENSG00000135951)	SBP																																					0.000127104	452385	2.52086	1.6255	2.40503	0.917408
2		TSN(ENSG00000211460).M1.0.001			TSN(ENSG00000211460)	SBP																																					0.000604574	452385	0.463358	0.75373	0.377922	0.268639
2		TSPYL6(ENSG00000178021).M1.0.001			TSPYL6(ENSG00000178021)	SBP																																					0.000799098	452385	0.287651	0.663864	0.187747	0.17731
2		TSSC1(ENSG00000032389).M1.0.001			TSSC1(ENSG00000032389)	SBP																																					8.95e-05	452385	-1.93912	1.9367	1.0025	0.499343
2		TTC21B(ENSG00000123607).M1.0.001			TTC21B(ENSG00000123607)	SBP																																					0.000635521	452385	1.38273	0.727302	3.61446	1.242
2		TTC27(ENSG00000018699).M1.0.001			TTC27(ENSG00000018699)	SBP																																					0.000942781	452385	1.7577	0.597336	8.65873	2.48745
2		TTC30A(ENSG00000197557).M1.0.001			TTC30A(ENSG00000197557)	SBP																																					0.000137051	452385	-0.888956	1.56543	0.322471	0.244029
2		TTC30B(ENSG00000196659).M1.0.001			TTC30B(ENSG00000196659)	SBP																																					9.06e-05	452385	-1.60625	1.92492	0.696308	0.393589
2		TTC31(ENSG00000115282).M1.0.001			TTC31(ENSG00000115282)	SBP																																					0.000366944	452385	-2.07301	0.954075	4.72106	1.52585
2		TTC32(ENSG00000183891).M1.0.001			TTC32(ENSG00000183891)	SBP																																					4.97e-05	452385	-3.39723	2.59824	1.70959	0.718878
2		TTC7A(ENSG00000068724).M1.0.001			TTC7A(ENSG00000068724)	SBP																																					0.000225472	452385	-0.491912	1.22059	0.162418	0.163081
2		TTL(ENSG00000114999).M1.0.001			TTL(ENSG00000114999)	SBP																																					2.54e-05	452385	1.5801	3.35425	0.22191	0.19546
2		TTLL4(ENSG00000135912).M1.0.001			TTLL4(ENSG00000135912)	SBP																																					0.000563679	452385	0.901707	0.772311	1.36316	0.614411
2		TTN(ENSG00000155657).M1.0.001			TTN(ENSG00000155657)	SBP																																					0.00517811	452385	-1.23052	0.255537	23.1885	5.83305
2		TUBA3D(ENSG00000075886).M1.0.001			TUBA3D(ENSG00000075886)	SBP																																					0.000268577	452385	0.841648	1.11836	0.566365	0.345143
2		TUBA3E(ENSG00000152086).M1.0.001			TUBA3E(ENSG00000152086)	SBP																																					0.000929518	452385	0.692368	0.611687	1.2812	0.588925
2		TUBA4A(ENSG00000127824).M1.0.001			TUBA4A(ENSG00000127824)	SBP																																					3.43e-05	452385	4.93616	3.13053	2.48623	0.939883
2		TXNDC9(ENSG00000115514).M1.0.001			TXNDC9(ENSG00000115514)	SBP																																					0.000156946	452385	-0.387728	1.4633	0.0702078	0.101805
2		TYW5(ENSG00000162971).M1.0.001			TYW5(ENSG00000162971)	SBP																																					0.000247577	452385	0.190245	1.16489	0.0266721	0.0603461
2		UBE2E3(ENSG00000170035).M1.0.001			UBE2E3(ENSG00000170035)	SBP																																					6.63e-06	452385	4.66735	7.11783	0.429978	0.29073
