## Supplemental Tables for "Association analyses of predicted loss-of-function variants prioritized 15 genes as blood pressure regulators" (part 3 of 3)

### Sheet: TS2_All_results (continued)
Supplementary Table 2 : Association results of predicted loss-of-function (pLoF) variants with systolic and diastolic blood pressure (SBP and DBP) using additive model, recessive model and gene-based test in 200k WES set, 300k WES set and 450k WES. Effect size (BETA) of allele1 and standard errors are expressed in standardized mmHg. Genomic coordinates are on build GRCh38.
2		UBE2F(ENSG00000184182).M1.0.001			UBE2F(ENSG00000184182)	SBP																																					1.22e-05	452385	-1.04605	5.25496	0.039625	0.0745767
2		UBR3(ENSG00000144357).M1.0.001			UBR3(ENSG00000144357)	SBP																																					0.000918465	452385	0.51108	0.605214	0.713115	0.399668
2		UBXN2A(ENSG00000173960).M1.0.001			UBXN2A(ENSG00000173960)	SBP																																					9.84e-05	452385	-2.85446	1.8481	2.38559	0.91201
2		UBXN4(ENSG00000144224).M1.0.001			UBXN4(ENSG00000144224)	SBP																																					3.76e-05	452385	1.27808	2.98917	0.182816	0.174597
2		UCN(ENSG00000163794).M1.0.001			UCN(ENSG00000163794)	SBP																																					9.51e-05	452385	0.871922	1.8796	0.215192	0.191973
2		UGGT1(ENSG00000136731).M1.0.001			UGGT1(ENSG00000136731)	SBP																																					0.000123788	452385	-0.774002	1.64713	0.220815	0.194894
2		UGP2(ENSG00000169764).M1.0.001			UGP2(ENSG00000169764)	SBP																																					6.63e-05	452385	-0.0629201	2.25046	0.000781696	0.00979661
2		UGT1A1(ENSG00000241635).M1.0.001			UGT1A1(ENSG00000241635)	SBP																																					0.000194525	452385	1.23554	1.31402	0.884127	0.459578
2		UGT1A10(ENSG00000242515).M1.0.001			UGT1A10(ENSG00000242515)	SBP																																					0.00113399	452385	-0.0200381	0.543794	0.00135783	0.0129572
2		UGT1A3(ENSG00000243135).M1.0.001			UGT1A3(ENSG00000243135)	SBP																																					0.000854361	452385	1.15427	0.627549	3.38311	1.18133
2		UGT1A4(ENSG00000244474).M1.0.001			UGT1A4(ENSG00000244474)	SBP																																					0.000515048	452385	0.407017	0.80785	0.253842	0.211561
2		UGT1A5(ENSG00000240224).M1.0.001			UGT1A5(ENSG00000240224)	SBP																																					0.000194525	452385	-0.0610344	1.31403	0.00215745	0.016395
2		UGT1A6(ENSG00000167165).M1.0.001			UGT1A6(ENSG00000167165)	SBP																																					0.000228787	452385	0.479406	1.2118	0.15651	0.159649
2		UGT1A7(ENSG00000244122).M1.0.001			UGT1A7(ENSG00000244122)	SBP																																					0.000428838	452385	0.16127	0.886112	0.0331229	0.0677368
2		UGT1A8(ENSG00000242366).M1.0.001			UGT1A8(ENSG00000242366)	SBP																																					0.000212209	452385	-0.0664653	1.25816	0.00279074	0.0186937
2		UGT1A9(ENSG00000241119).M1.0.001			UGT1A9(ENSG00000241119)	SBP																																					0.000311681	452385	-1.20504	1.03459	1.35664	0.612395
2		UNC50(ENSG00000115446).M1.0.001			UNC50(ENSG00000115446)	SBP																																					4.64e-05	452385	3.445	2.68966	1.64053	0.698421
2		UNC80(ENSG00000144406).M1.0.001			UNC80(ENSG00000144406)	SBP																																					0.000362523	452385	-0.12628	0.959766	0.0173116	0.0480209
2		UPP2(ENSG00000007001).M1.0.001			UPP2(ENSG00000007001)	SBP																																					0.000116052	452385	-0.846725	1.68524	0.252442	0.21087
2		USP34(ENSG00000115464).M1.0.001			USP34(ENSG00000115464)	SBP																																					2.43e-05	452385	3.81852	3.71592	1.05599	0.516938
2		USP37(ENSG00000135913).M1.0.001			USP37(ENSG00000135913)	SBP																																					2.43e-05	452385	-2.05853	3.71601	0.306873	0.236868
2		USP39(ENSG00000168883).M1.0.001			USP39(ENSG00000168883)	SBP																																					0.000253103	452385	-0.402292	1.15213	0.121921	0.138489
2		USP40(ENSG00000085982).M1.0.001			USP40(ENSG00000085982)	SBP																																					0.00045868	452385	0.00310957	0.855952	1.32e-05	0.00126068
2		UXS1(ENSG00000115652).M1.0.001			UXS1(ENSG00000115652)	SBP																																					0.000140367	452385	-0.108896	1.54682	0.00495616	0.0250854
2		VAMP5(ENSG00000168899).M1.0.001			VAMP5(ENSG00000168899)	SBP																																					0.000201156	452385	1.0647	1.29164	0.679482	0.387465
2		VAMP8(ENSG00000118640).M1.0.001			VAMP8(ENSG00000118640)	SBP																																					2.65e-05	452385	-1.97652	3.55773	0.308642	0.237685
2		VIL1(ENSG00000127831).M1.0.001			VIL1(ENSG00000127831)	SBP																																					0.00091515	452385	0.725449	0.606805	1.42927	0.634731
2		VIT(ENSG00000205221).M1.0.001			VIT(ENSG00000205221)	SBP																																					0.000292892	452385	-1.20236	1.07104	1.26026	0.582359
2		VPS54(ENSG00000143952).M1.0.001			VPS54(ENSG00000143952)	SBP																																					5.97e-05	452385	2.48095	2.3719	1.09406	0.529336
2		VRK2(ENSG00000028116).M1.0.001			VRK2(ENSG00000028116)	SBP																																					0.000408944	452385	0.213114	0.906458	0.0552752	0.0893084
2		VWA3B(ENSG00000168658).M1.0.001			VWA3B(ENSG00000168658)	SBP																																					0.00111188	452385	-0.421692	0.552033	0.583527	0.351705
2		VWC2L(ENSG00000174453).M1.0.001			VWC2L(ENSG00000174453)	SBP																																					3.21e-05	452385	1.27325	3.23657	0.154758	0.158622
2		WBP1(ENSG00000239779).M1.0.001			WBP1(ENSG00000239779)	SBP																																					6.08e-05	452385	-2.28589	2.35054	0.945749	0.48043
2		WDCP(ENSG00000163026).M1.0.001			WDCP(ENSG00000163026)	SBP																																					7.07e-05	452385	-1.80737	2.17877	0.688128	0.390617
2		WDFY1(ENSG00000085449).M1.0.001			WDFY1(ENSG00000085449)	SBP																																					3.09e-05	452385	1.65169	3.29382	0.251454	0.210382
2		WDPCP(ENSG00000143951).M1.0.001			WDPCP(ENSG00000143951)	SBP																																					0.000258629	452385	-0.762523	1.13981	0.447549	0.297999
2		WDR12(ENSG00000138442).M1.0.001			WDR12(ENSG00000138442)	SBP																																					0.000114946	452385	2.14939	1.70923	1.58135	0.680756
2		WDR33(ENSG00000136709).M1.0.001			WDR33(ENSG00000136709)	SBP																																					0.000843308	452385	-0.107515	0.633439	0.0288093	0.0628734
2		WDR35(ENSG00000118965).M1.0.001			WDR35(ENSG00000118965)	SBP																																					0.000408944	452385	1.27152	0.906596	1.96706	0.793822
2		WDR54(ENSG00000005448).M1.0.001			WDR54(ENSG00000005448)	SBP																																					0.000152525	452385	0.846253	1.48388	0.325237	0.245287
2		WDR75(ENSG00000115368).M1.0.001			WDR75(ENSG00000115368)	SBP																																					0.000149209	452385	-0.580143	1.5003	0.149525	0.155529
2		WDR92(ENSG00000243667).M1.0.001			WDR92(ENSG00000243667)	SBP																																					6.74e-05	452385	-0.233614	2.23169	0.010958	0.0378063
2		WDSUB1(ENSG00000196151).M1.0.001			WDSUB1(ENSG00000196151)	SBP																																					0.00101131	452385	-1.40341	0.5769	5.91795	1.82427
2		WIPF1(ENSG00000115935).M1.0.001			WIPF1(ENSG00000115935)	SBP																																					2.43e-05	452385	-2.02536	3.7159	0.297082	0.232312
2		WNT10A(ENSG00000135925).M1.0.001			WNT10A(ENSG00000135925)	SBP																																					8.84e-05	452385	-1.57367	1.94883	0.652045	0.37739
2		WNT6(ENSG00000115596).M1.0.001			WNT6(ENSG00000115596)	SBP																																					2.65e-05	452385	3.56067	3.55773	1.00166	0.499065
2		WTH3DI(ENSG00000233087).M1.0.001			WTH3DI(ENSG00000233087)	SBP																																					7.63e-05	452385	-0.615121	2.09836	0.0859335	0.113841
2		XDH(ENSG00000158125).M1.0.001			XDH(ENSG00000158125)	SBP																																					0.000503995	452385	0.220885	0.816798	0.0731315	0.104119
2		XIRP2(ENSG00000163092).M1.0.001			XIRP2(ENSG00000163092)	SBP																																					0.00173304	452385	0.449511	0.441009	1.03892	0.511348
2		XRCC5(ENSG00000079246).M1.0.001			XRCC5(ENSG00000079246)	SBP																																					1.55e-05	452385	3.28796	4.65807	0.498244	0.318512
2		YIPF4(ENSG00000119820).M1.0.001			YIPF4(ENSG00000119820)	SBP																																					1.88e-05	452385	4.48994	4.22731	1.12812	0.54034
2		ZAP70(ENSG00000115085).M1.0.001			ZAP70(ENSG00000115085)	SBP																																					0.000119367	452385	1.39268	1.67731	0.689408	0.391083
2		ZC3H6(ENSG00000188177).M1.0.001			ZC3H6(ENSG00000188177)	SBP																																					5.42e-05	452385	4.42544	2.49	3.15876	1.12194
2		ZC3H8(ENSG00000144161).M1.0.001			ZC3H8(ENSG00000144161)	SBP																																					4.86e-05	452385	1.17313	2.62766	0.199322	0.18358
2		ZDBF2(ENSG00000204186).M1.0.001			ZDBF2(ENSG00000204186)	SBP																																					0.000386839	452385	-0.248561	0.929475	0.071514	0.102843
2		ZEB2(ENSG00000169554).M1.0.001			ZEB2(ENSG00000169554)	SBP																																					6.96e-05	452385	0.182164	2.19621	0.00687981	0.0297017
2		ZFAND2B(ENSG00000158552).M1.0.001			ZFAND2B(ENSG00000158552)	SBP																																					6.74e-05	452385	-1.56976	2.23166	0.494775	0.317129
2		ZNF142(ENSG00000115568).M1.0.001			ZNF142(ENSG00000115568)	SBP																																					0.000647678	452385	-0.744059	0.720677	1.06594	0.520189
2		ZNF2(ENSG00000275111).M1.0.001			ZNF2(ENSG00000275111)	SBP																																					0.000793572	452385	-0.0312143	0.650995	0.00229906	0.0169345
2		ZNF385B(ENSG00000144331).M1.0.001			ZNF385B(ENSG00000144331)	SBP																																					4.53e-05	452385	0.297658	2.72219	0.0119563	0.0395631
2		ZNF512(ENSG00000243943).M1.0.001			ZNF512(ENSG00000243943)	SBP																																					6.3e-05	452385	-3.06928	2.30866	1.76747	0.735901
2		ZNF513(ENSG00000163795).M1.0.001			ZNF513(ENSG00000163795)	SBP																																					6.3e-05	452385	2.04502	2.30871	0.784611	0.425119
2		ZNF514(ENSG00000144026).M1.0.001			ZNF514(ENSG00000144026)	SBP																																					0.000330471	452385	-0.817444	1.00871	0.656723	0.379116
2		ZNF638(ENSG00000075292).M1.0.001			ZNF638(ENSG00000075292)	SBP																																					4.97e-05	452385	0.974362	2.59833	0.140622	0.150173
2		ZNF804A(ENSG00000170396).M1.0.001			ZNF804A(ENSG00000170396)	SBP																																					0.000121578	452385	1.79944	1.66579	1.16691	0.552783
2		ZRANB3(ENSG00000121988).M1.0.001			ZRANB3(ENSG00000121988)	SBP																																					0.000572521	452385	0.0906959	0.764355	0.0140794	0.0430889
2		ZSWIM2(ENSG00000163012).M1.0.001			ZSWIM2(ENSG00000163012)	SBP																																					0.000310576	452385	1.90678	1.04085	3.35603	1.17419
3		A4GNT(ENSG00000118017).M1.0.001			A4GNT(ENSG00000118017)	SBP																																					5.64e-05	452385	2.02522	2.43717	0.690511	0.391484
3		AADAC(ENSG00000114771).M1.0.001			AADAC(ENSG00000114771)	SBP																																					0.000232103	452385	0.85932	1.16834	0.540966	0.335327
3		AADACL2(ENSG00000197953).M1.0.001			AADACL2(ENSG00000197953)	SBP																																					0.000466417	452385	1.41817	0.841952	2.83716	1.03571
3		ABCC5(ENSG00000114770).M1.0.001			ABCC5(ENSG00000114770)	SBP																																					0.000339313	452385	-0.310367	0.987231	0.0988356	0.123072
3		ABCF3(ENSG00000161204).M1.0.001			ABCF3(ENSG00000161204)	SBP																																					0.000128209	452385	0.287503	1.61612	0.0316473	0.066106
3		ABHD10(ENSG00000144827).M1.0.001			ABHD10(ENSG00000144827)	SBP																																					0.000381312	452385	-0.125699	0.937549	0.0179753	0.0489805
3		ABHD14A-ACY1(ENSG00000114786).M1.0.001			ABHD14A-ACY1(ENSG00000114786)	SBP																																					0.000194525	452385	0.517183	1.31223	0.155333	0.15896
3		ABHD14A(ENSG00000248487).M1.0.001			ABHD14A(ENSG00000248487)	SBP																																					7.41e-05	452385	-0.0188002	2.12651	7.82e-05	0.00307433
3		ABHD14B(ENSG00000114779).M1.0.001			ABHD14B(ENSG00000114779)	SBP																																					0.000122683	452385	-2.66351	1.65215	2.59903	0.970905
3		ABHD5(ENSG00000011198).M1.0.001			ABHD5(ENSG00000011198)	SBP																																					6.41e-05	452385	-0.930891	2.2854	0.16591	0.165088
3		ABHD6(ENSG00000163686).M1.0.001			ABHD6(ENSG00000163686)	SBP																																					5.97e-05	452385	-1.76619	2.36857	0.556036	0.341167
3		ABI3BP(ENSG00000154175).M1.0.001			ABI3BP(ENSG00000154175)	SBP																																					0.00129536	452385	-0.525768	0.510964	1.05879	0.517853
3		ABTB1(ENSG00000114626).M1.0.001			ABTB1(ENSG00000114626)	SBP																																					0.00028405	452385	-2.04507	1.08597	3.54632	1.22419
3		AC026348.1(ENSG00000283241).M1.0.001			AC026348	SBP																																					0.000652099	452385	-0.292552	0.712724	0.168486	0.166559
3		AC104304.4(ENSG00000283473).M1.0.001			AC104304	SBP																																					3.65e-05	452385	-3.16974	3.0297	1.09458	0.529504
3		ACAA1(ENSG00000060971).M1.0.001			ACAA1(ENSG00000060971)	SBP																																					7.74e-05	452385	2.36336	2.08046	1.29045	0.591818
3		ACAD11(ENSG00000240303).M1.0.001			ACAD11(ENSG00000240303)	SBP																																					0.000380207	452385	0.397408	0.938741	0.179218	0.172601
3		ACAD9(ENSG00000177646).M1.0.001			ACAD9(ENSG00000177646)	SBP																																					0.000139262	452385	0.495439	1.55069	0.102078	0.125315
3		ACAP2(ENSG00000114331).M1.0.001			ACAP2(ENSG00000114331)	SBP																																					6.41e-05	452385	2.81308	2.28533	1.51518	0.660846
3		ACKR2(ENSG00000144648).M1.0.001			ACKR2(ENSG00000144648)	SBP																																					0.000256419	452385	-0.973616	1.14293	0.725666	0.404183
3		ACKR4(ENSG00000129048).M1.0.001			ACKR4(ENSG00000129048)	SBP																																					0.000201156	452385	0.262931	1.29042	0.0415164	0.0764739
3		ACOX2(ENSG00000168306).M1.0.001			ACOX2(ENSG00000168306)	SBP																																					0.000182367	452385	0.366346	1.35519	0.073077	0.104076
3		ACPP(ENSG00000014257).M1.0.001			ACPP(ENSG00000014257)	SBP																																					0.00017242	452385	-2.15003	1.39424	2.37802	0.909905
3		ACTL6A(ENSG00000136518).M1.0.001			ACTL6A(ENSG00000136518)	SBP																																					1.88e-05	452385	-6.23667	4.2211	2.183	0.855294
3		ACTR8(ENSG00000113812).M1.0.001			ACTR8(ENSG00000113812)	SBP																																					0.000310576	452385	-1.42549	1.03857	1.88388	0.769823
3		ACTRT3(ENSG00000184378).M1.0.001			ACTRT3(ENSG00000184378)	SBP																																					5.08e-05	452385	1.43584	2.56614	0.313077	0.23973
3		ACY1(ENSG00000243989).M1.0.001			ACY1(ENSG00000243989)	SBP																																					0.000180156	452385	0.704482	1.36352	0.266941	0.217964
3		ADAMTS9(ENSG00000163638).M1.0.001			ADAMTS9(ENSG00000163638)	SBP																																					0.000134841	452385	5.03668	1.57587	10.2152	2.8561
3		ADCY5(ENSG00000173175).M1.0.001			ADCY5(ENSG00000173175)	SBP																																					7.07e-05	452385	4.77422	2.17567	4.81527	1.54962
3		ADGRG7(ENSG00000144820).M1.0.001			ADGRG7(ENSG00000144820)	SBP																																					0.000663152	452385	0.121336	0.709814	0.0292205	0.0633501
3		ADIPOQ(ENSG00000181092).M1.0.001			ADIPOQ(ENSG00000181092)	SBP																																					4.2e-05	452385	2.50397	2.82336	0.78655	0.425801
3		ADPRH(ENSG00000144843).M1.0.001			ADPRH(ENSG00000144843)	SBP																																					3.76e-05	452385	-6.06066	2.98499	4.12244	1.37348
3		AGTR1(ENSG00000144891).M1.0.001			AGTR1(ENSG00000144891)	SBP																																					0.000112736	452385	-0.642563	1.72364	0.138976	0.149169
3		AHSG(ENSG00000145192).M1.0.001			AHSG(ENSG00000145192)	SBP																																					9.62e-05	452385	-0.405281	1.86606	0.0471695	0.0819361
3		ALAS1(ENSG00000023330).M1.0.001			ALAS1(ENSG00000023330)	SBP																																					6.85e-05	452385	0.38088	2.21048	0.0296897	0.0638905
3		ALCAM(ENSG00000170017).M1.0.001			ALCAM(ENSG00000170017)	SBP																																					3.98e-05	452385	0.325509	2.90076	0.0125922	0.0406471
3		ALDH1L1(ENSG00000144908).M1.0.001			ALDH1L1(ENSG00000144908)	SBP																																					0.000595732	452385	-0.2839	0.750042	0.143271	0.15178
3		ALG1L(ENSG00000189366).M1.0.001			ALG1L(ENSG00000189366)	SBP																																					0.000224366	452385	1.22967	1.22213	1.01237	0.502605
3		ALG1L2(ENSG00000251287).M1.0.001			ALG1L2(ENSG00000251287)	SBP																																					0.000292892	452385	1.74438	1.06535	2.681	0.993311
3		ALG3(ENSG00000214160).M1.0.001			ALG3(ENSG00000214160)	SBP																																					8.73e-05	452385	-0.562799	1.93434	0.0846528	0.112896
3		ALS2CL(ENSG00000178038).M1.0.001			ALS2CL(ENSG00000178038)	SBP																																					0.000297313	452385	-0.606757	1.06145	0.32676	0.245978
3		AMIGO3(ENSG00000176020).M1.0.001			AMIGO3(ENSG00000176020)	SBP																																					3.43e-05	452385	1.29504	3.1261	0.171617	0.168336
3		AMOTL2(ENSG00000114019).M1.0.001			AMOTL2(ENSG00000114019)	SBP																																					7.18e-05	452385	-0.29312	2.1589	0.0184343	0.0496347
3		AMT(ENSG00000145020).M1.0.001			AMT(ENSG00000145020)	SBP																																					0.000131525	452385	0.44646	1.59569	0.0782831	0.108107
3		ANAPC13(ENSG00000129055).M1.0.001			ANAPC13(ENSG00000129055)	SBP																																					2.1e-05	452385	-4.43122	3.99279	1.23167	0.573354
3		ANKRD28(ENSG00000206560).M1.0.001			ANKRD28(ENSG00000206560)	SBP																																					4.75e-05	452385	1.47687	2.65416	0.309622	0.238138
3		ANKUB1(ENSG00000206199).M1.0.001			ANKUB1(ENSG00000206199)	SBP																																					0.000332681	452385	0.171227	1.00376	0.0290995	0.0632101
3		ANO10(ENSG00000160746).M1.0.001			ANO10(ENSG00000160746)	SBP																																					0.000473048	452385	-0.0599962	0.841769	0.00507997	0.0254055
3		AP2M1(ENSG00000161203).M1.0.001			AP2M1(ENSG00000161203)	SBP																																					2.76e-05	452385	2.97674	3.48086	0.731322	0.40621
3		APEH(ENSG00000164062).M1.0.001			APEH(ENSG00000164062)	SBP																																					0.000156946	452385	1.33034	1.46153	0.828532	0.440456
3		APPL1(ENSG00000157500).M1.0.001			APPL1(ENSG00000157500)	SBP																																					0.000125999	452385	0.612571	1.63021	0.141198	0.150523
3		ARGFX(ENSG00000186103).M1.0.001			ARGFX(ENSG00000186103)	SBP																																					0.000289576	452385	1.42146	1.0756	1.74651	0.729751
3		ARHGAP31(ENSG00000031081).M1.0.001			ARHGAP31(ENSG00000031081)	SBP																																					5.31e-05	452385	2.71405	2.51216	1.16719	0.552875
3		ARHGEF26(ENSG00000114790).M1.0.001			ARHGEF26(ENSG00000114790)	SBP																																					0.000279629	452385	2.03861	1.10046	3.43175	1.19413
3		ARHGEF3(ENSG00000163947).M1.0.001			ARHGEF3(ENSG00000163947)	SBP																																					6.19e-05	452385	-3.75406	2.32584	2.60522	0.972599
3		ARIH2(ENSG00000177479).M1.0.001			ARIH2(ENSG00000177479)	SBP																																					9.95e-06	452385	-9.54795	5.80144	2.70862	1.00084
3		ARIH2OS(ENSG00000221883).M1.0.001			ARIH2OS(ENSG00000221883)	SBP																																					4.42e-05	452385	3.85834	2.75202	1.96561	0.793405
3		ARL13B(ENSG00000169379).M1.0.001			ARL13B(ENSG00000169379)	SBP																																					0.000337102	452385	1.21864	0.996928	1.49426	0.654514
3		ARL14(ENSG00000179674).M1.0.001			ARL14(ENSG00000179674)	SBP																																					6.96e-05	452385	4.40587	2.19288	4.03678	1.35146
3		ARL6(ENSG00000113966).M1.0.001			ARL6(ENSG00000113966)	SBP																																					5.08e-05	452385	3.78914	2.56618	2.18025	0.85452
3		ARL6IP5(ENSG00000144746).M1.0.001			ARL6IP5(ENSG00000144746)	SBP																																					6.08e-05	452385	-1.21751	2.34688	0.269132	0.219025
3		ARL8B(ENSG00000134108).M1.0.001			ARL8B(ENSG00000134108)	SBP																																					1.44e-05	452385	-5.4898	4.82703	1.29346	0.59276
3		ARMC8(ENSG00000114098).M1.0.001			ARMC8(ENSG00000114098)	SBP																																					2.87e-05	452385	-3.58009	3.4132	1.10018	0.531318
3		ARPC4-TTLL3(ENSG00000250151).M1.0.001			ARPC4-TTLL3(ENSG00000250151)	SBP																																					0.000576942	452385	-0.686422	0.759527	0.816764	0.436367
3		ARPP21(ENSG00000172995).M1.0.001			ARPP21(ENSG00000172995)	SBP																																					0.000138157	452385	0.264343	1.55723	0.0288157	0.0628809
3		ASB14(ENSG00000239388).M1.0.001			ASB14(ENSG00000239388)	SBP																																					0.000361418	452385	-0.425801	0.962937	0.195532	0.181542
3		ASTE1(ENSG00000034533).M1.0.001			ASTE1(ENSG00000034533)	SBP																																					0.000421101	452385	-0.0774665	0.892035	0.00754161	0.0311451
3		ATG3(ENSG00000144848).M1.0.001			ATG3(ENSG00000144848)	SBP																																					4.09e-05	452385	-4.23075	2.86127	2.18635	0.856239
3		ATG7(ENSG00000197548).M1.0.001			ATG7(ENSG00000197548)	SBP																																					0.000275208	452385	2.69809	1.10322	5.98117	1.83985
3		ATP11B(ENSG00000058063).M1.0.001			ATP11B(ENSG00000058063)	SBP																																					0.000119367	452385	-1.16577	1.67488	0.48446	0.312998
3		ATP13A3(ENSG00000133657).M1.0.001			ATP13A3(ENSG00000133657)	SBP																																					0.000190104	452385	1.30835	1.32728	0.97167	0.489101
3		ATP13A4(ENSG00000127249).M1.0.001			ATP13A4(ENSG00000127249)	SBP																																					0.000646573	452385	-0.329637	0.720021	0.209596	0.189039
3		ATP13A5(ENSG00000187527).M1.0.001			ATP13A5(ENSG00000187527)	SBP																																					0.00108978	452385	-0.876673	0.554974	2.49534	0.942396
3		ATP1B3(ENSG00000069849).M1.0.001			ATP1B3(ENSG00000069849)	SBP																																					1.99e-05	452385	1.69095	4.10221	0.169913	0.16737
3		ATP2B2(ENSG00000157087).M1.0.001			ATP2B2(ENSG00000157087)	SBP																																					7.96e-05	452385	0.677446	2.05122	0.109075	0.130065
3		ATP2C1(ENSG00000017260).M1.0.001			ATP2C1(ENSG00000017260)	SBP																																					0.000355892	452385	-0.884221	0.970239	0.830547	0.441154
3		ATP6V1A(ENSG00000114573).M1.0.001			ATP6V1A(ENSG00000114573)	SBP																																					5.64e-05	452385	-0.679007	2.43715	0.077622	0.107601
3		ATR(ENSG00000175054).M1.0.001			ATR(ENSG00000175054)	SBP																																					0.000578047	452385	0.386471	0.761773	0.257385	0.213304
3		ATRIP(ENSG00000164053).M1.0.001			ATRIP(ENSG00000164053)	SBP																																					0.000112736	452385	-1.71183	1.72352	0.986489	0.494034
3		ATXN7(ENSG00000163635).M1.0.001			ATXN7(ENSG00000163635)	SBP																																					0.000110525	452385	2.44008	1.7416	1.96296	0.792642
3		AZI2(ENSG00000163512).M1.0.001			AZI2(ENSG00000163512)	SBP																																					7.41e-05	452385	-0.697365	2.12649	0.107546	0.129037
3		B3GALNT1(ENSG00000169255).M1.0.001			B3GALNT1(ENSG00000169255)	SBP																																					6.63e-05	452385	0.29763	2.24694	0.0175457	0.0483613
3		B4GALT4(ENSG00000121578).M1.0.001			B4GALT4(ENSG00000121578)	SBP																																					0.000298418	452385	-0.130468	1.05948	0.0151643	0.0447965
3		BAP1(ENSG00000163930).M1.0.001			BAP1(ENSG00000163930)	SBP																																					2.43e-05	452385	0.114673	3.71059	0.000955065	0.0108413
3		BBX(ENSG00000114439).M1.0.001			BBX(ENSG00000114439)	SBP																																					0.000339313	452385	-0.69252	0.993615	0.485768	0.313523
3		BCHE(ENSG00000114200).M1.0.001			BCHE(ENSG00000114200)	SBP																																					0.000163577	452385	3.43267	1.43113	5.75311	1.78358
3		BDH1(ENSG00000161267).M1.0.001			BDH1(ENSG00000161267)	SBP																																					9.73e-05	452385	0.821078	1.85573	0.195768	0.181669
3		BFSP2(ENSG00000170819).M1.0.001			BFSP2(ENSG00000170819)	SBP																																					5.08e-05	452385	-1.26886	2.56634	0.244455	0.206904
3		BHLHE40(ENSG00000134107).M1.0.001			BHLHE40(ENSG00000134107)	SBP																																					1.55e-05	452385	9.67605	4.6514	4.32742	1.42593
3		BOC(ENSG00000144857).M1.0.001			BOC(ENSG00000144857)	SBP																																					0.000235419	452385	-0.448611	1.19282	0.141446	0.150674
3		BRPF1(ENSG00000156983).M1.0.001			BRPF1(ENSG00000156983)	SBP																																					1.11e-05	452385	1.74813	5.50368	0.100888	0.124495
3		BSN(ENSG00000164061).M1.0.001			BSN(ENSG00000164061)	SBP																																					4.75e-05	452385	2.97388	2.65414	1.25545	0.580847
3		BTD(ENSG00000169814).M1.0.001			BTD(ENSG00000169814)	SBP																																					0.000780309	452385	-0.499359	0.654603	0.581929	0.351097
3		BTLA(ENSG00000186265).M1.0.001			BTLA(ENSG00000186265)	SBP																																					7.85e-05	452385	-3.11753	2.06567	2.27771	0.881916
3		C3orf14(ENSG00000114405).M1.0.001			C3orf14(ENSG00000114405)	SBP																																					3.65e-05	452385	1.23255	3.03005	0.165468	0.164835
3		C3orf18(ENSG00000088543).M1.0.001			C3orf18(ENSG00000088543)	SBP																																					0.000213314	452385	-2.56569	1.25317	4.19168	1.39123
3		C3orf20(ENSG00000131379).M1.0.001			C3orf20(ENSG00000131379)	SBP																																					0.000624468	452385	-0.612648	0.731687	0.701085	0.395321
3		C3orf22(ENSG00000180697).M1.0.001			C3orf22(ENSG00000180697)	SBP																																					1.55e-05	452385	-0.0352601	4.65153	5.75e-05	0.00263466
3		C3orf30(ENSG00000163424).M1.0.001			C3orf30(ENSG00000163424)	SBP																																					7.29e-05	452385	-0.852438	2.14252	0.158297	0.160692
3		C3orf33(ENSG00000174928).M1.0.001			C3orf33(ENSG00000174928)	SBP																																					0.000121578	452385	2.15329	1.65969	1.68326	0.711097
3		C3orf36(ENSG00000221972).M1.0.001			C3orf36(ENSG00000221972)	SBP																																					0.000270787	452385	0.4311	1.10794	0.151399	0.156641
3		C3orf38(ENSG00000179021).M1.0.001			C3orf38(ENSG00000179021)	SBP																																					0.00026305	452385	0.500677	1.12863	0.196793	0.182222
3		C3orf52(ENSG00000114529).M1.0.001			C3orf52(ENSG00000114529)	SBP																																					0.00176841	452385	0.824505	0.435517	3.58406	1.23406
3		C3orf58(ENSG00000181744).M1.0.001			C3orf58(ENSG00000181744)	SBP																																					2.98e-05	452385	2.81012	3.3494	0.703906	0.396342
3		C3orf62(ENSG00000188315).M1.0.001			C3orf62(ENSG00000188315)	SBP																																					0.000143683	452385	4.87218	1.51513	10.3407	2.88562
3		C3orf67(ENSG00000163689).M1.0.001			C3orf67(ENSG00000163689)	SBP																																					0.000196735	452385	-2.81741	1.30475	4.6628	1.51113
3		C3orf70(ENSG00000187068).M1.0.001			C3orf70(ENSG00000187068)	SBP																																					3.32e-05	452385	0.61933	3.17754	0.0379893	0.0729045
3		C3orf84(ENSG00000236980).M1.0.001			C3orf84(ENSG00000236980)	SBP																																					0.000127104	452385	-1.84581	1.62314	1.29319	0.592675
3		CACNA1D(ENSG00000157388).M1.0.001			CACNA1D(ENSG00000157388)	SBP																																					4.86e-05	452385	4.45142	2.62384	2.8782	1.04679
3		CACNA2D2(ENSG00000007402).M1.0.001			CACNA2D2(ENSG00000007402)	SBP																																					4.42e-05	452385	0.787852	2.75187	0.0819661	0.110894
3		CACNA2D3(ENSG00000157445).M1.0.001			CACNA2D3(ENSG00000157445)	SBP																																					0.000102789	452385	-1.25595	1.80487	0.484232	0.312907
3		CADM2(ENSG00000175161).M1.0.001			CADM2(ENSG00000175161)	SBP																																					3.43e-05	452385	-0.547789	3.12587	0.0307103	0.0650532
3		CADPS(ENSG00000163618).M1.0.001			CADPS(ENSG00000163618)	SBP																																					6.74e-05	452385	4.24785	2.22845	3.63358	1.24699
3		CAMK1(ENSG00000134072).M1.0.001			CAMK1(ENSG00000134072)	SBP																																					0.000118262	452385	-2.05411	1.68271	1.49014	0.653266
3		CAMKV(ENSG00000164076).M1.0.001			CAMKV(ENSG00000164076)	SBP																																					0.000865413	452385	0.308899	0.622152	0.246513	0.20793
3		CAMP(ENSG00000164047).M1.0.001			CAMP(ENSG00000164047)	SBP																																					3.32e-05	452385	-0.45825	3.17827	0.0207885	0.0528818
3		CAND2(ENSG00000144712).M1.0.001			CAND2(ENSG00000144712)	SBP																																					0.000360313	452385	-1.27102	0.964253	1.73749	0.727097
3		CAPN7(ENSG00000131375).M1.0.001			CAPN7(ENSG00000131375)	SBP																																					0.000395681	452385	-0.19294	0.920193	0.043963	0.0788743
3		CASR(ENSG00000036828).M1.0.001			CASR(ENSG00000036828)	SBP																																					3.76e-05	452385	-1.02621	2.98481	0.118205	0.136089
3		CAV3(ENSG00000182533).M1.0.001			CAV3(ENSG00000182533)	SBP																																					2.21e-05	452385	0.860105	3.89175	0.0488441	0.0835003
3		CBLB(ENSG00000114423).M1.0.001			CBLB(ENSG00000114423)	SBP																																					7.96e-05	452385	2.05853	2.05288	1.00551	0.50034
3		CCDC12(ENSG00000160799).M1.0.001			CCDC12(ENSG00000160799)	SBP																																					5.86e-05	452385	2.56622	2.39074	1.15218	0.548072
3		CCDC13(ENSG00000244607).M1.0.001			CCDC13(ENSG00000244607)	SBP																																					0.000466417	452385	0.316496	0.847604	0.139428	0.149446
3		CCDC14(ENSG00000175455).M1.0.001			CCDC14(ENSG00000175455)	SBP																																					0.000453154	452385	-0.410149	0.859933	0.227486	0.198326
3		CCDC174(ENSG00000154781).M1.0.001			CCDC174(ENSG00000154781)	SBP																																					0.00010721	452385	-2.29993	1.76727	1.69366	0.714173
3		CCDC191(ENSG00000163617).M1.0.001			CCDC191(ENSG00000163617)	SBP																																					0.000778098	452385	-0.188972	0.655764	0.0830426	0.111699
3		CCDC36(ENSG00000173421).M1.0.001			CCDC36(ENSG00000173421)	SBP																																					0.000112736	452385	1.33643	1.72346	0.601302	0.358445
3		CCDC39(ENSG00000145075).M1.0.001			CCDC39(ENSG00000145075)	SBP																																					0.000403417	452385	-1.56226	0.911316	2.93878	1.06311
3		CCDC50(ENSG00000152492).M1.0.001			CCDC50(ENSG00000152492)	SBP																																					9.62e-05	452385	0.356726	1.8665	0.0365269	0.0713832
3		CCDC51(ENSG00000164051).M1.0.001			CCDC51(ENSG00000164051)	SBP																																					0.000124894	452385	-0.989264	1.63749	0.364977	0.263002
3		CCDC54(ENSG00000138483).M1.0.001			CCDC54(ENSG00000138483)	SBP																																					0.000473048	452385	1.28154	0.845506	2.29739	0.887422
3		CCDC58(ENSG00000160124).M1.0.001			CCDC58(ENSG00000160124)	SBP																																					8.73e-05	452385	-0.479088	1.95826	0.0598534	0.093273
3		CCDC66(ENSG00000180376).M1.0.001			CCDC66(ENSG00000180376)	SBP																																					0.00141915	452385	0.787194	0.486975	2.61307	0.974749
3		CCDC71(ENSG00000177352).M1.0.001			CCDC71(ENSG00000177352)	SBP																																					4.97e-05	452385	-3.91476	2.59454	2.27661	0.881608
3		CCDC80(ENSG00000091986).M1.0.001			CCDC80(ENSG00000091986)	SBP																																					0.000169104	452385	-2.04947	1.40728	2.1209	0.83773
3		CCK(ENSG00000187094).M1.0.001			CCK(ENSG00000187094)	SBP																																					3.98e-05	452385	-4.98731	2.90079	2.95597	1.06772
3		CCR1(ENSG00000163823).M1.0.001			CCR1(ENSG00000163823)	SBP																																					2.87e-05	452385	-4.86728	3.41321	2.03351	0.81286
3		CCR2(ENSG00000121807).M1.0.001			CCR2(ENSG00000121807)	SBP																																					4.42e-05	452385	1.32683	2.75187	0.232475	0.20087
3		CCR3(ENSG00000183625).M1.0.001			CCR3(ENSG00000183625)	SBP																																					0.000335997	452385	-0.555573	1.00402	0.306194	0.236553
3		CCR4(ENSG00000183813).M1.0.001			CCR4(ENSG00000183813)	SBP																																					2.43e-05	452385	-3.39302	3.71059	0.836155	0.443096
3		CCR5(ENSG00000160791).M1.0.001			CCR5(ENSG00000160791)	SBP																																					0.000188998	452385	2.59718	1.33117	3.80656	1.29199
3		CCR8(ENSG00000179934).M1.0.001			CCR8(ENSG00000179934)	SBP																																					0.000139262	452385	-1.27971	1.55071	0.68102	0.388026
3		CCR9(ENSG00000173585).M1.0.001			CCR9(ENSG00000173585)	SBP																																					0.000182367	452385	0.405908	1.35513	0.0897203	0.116604
3		CCRL2(ENSG00000121797).M1.0.001			CCRL2(ENSG00000121797)	SBP																																					0.000395681	452385	0.921634	0.921962	0.999289	0.49828
3		CD200(ENSG00000091972).M1.0.001			CD200(ENSG00000091972)	SBP																																					4.42e-05	452385	-1.13147	2.7519	0.169052	0.166881
3		CD200R1(ENSG00000163606).M1.0.001			CD200R1(ENSG00000163606)	SBP																																					0.000111631	452385	-0.58794	1.73196	0.115237	0.134151
3		CD200R1L(ENSG00000206531).M1.0.001			CD200R1L(ENSG00000206531)	SBP																																					1.88e-05	452385	-2.56907	4.22161	0.370336	0.265343
3		CD80(ENSG00000121594).M1.0.001			CD80(ENSG00000121594)	SBP																																					1.99e-05	452385	-0.652905	4.10213	0.0253326	0.0587167
3		CD86(ENSG00000114013).M1.0.001			CD86(ENSG00000114013)	SBP																																					0.000171314	452385	1.77904	1.39814	1.61909	0.692035
3		CD96(ENSG00000153283).M1.0.001			CD96(ENSG00000153283)	SBP																																					0.000278524	452385	-0.993077	1.0927	0.825976	0.439569
3		CDC25A(ENSG00000164045).M1.0.001			CDC25A(ENSG00000164045)	SBP																																					2.54e-05	452385	-0.831678	3.62898	0.0525219	0.0868584
3		CDCP1(ENSG00000163814).M1.0.001			CDCP1(ENSG00000163814)	SBP																																					7.85e-05	452385	-1.18799	2.06559	0.330779	0.247797
3		CDHR4(ENSG00000187492).M1.0.001			CDHR4(ENSG00000187492)	SBP																																					0.000285155	452385	-0.286414	1.08388	0.0698275	0.101501
3		CDV3(ENSG00000091527).M1.0.001			CDV3(ENSG00000091527)	SBP																																					4.31e-05	452385	-6.89103	2.78694	6.1138	1.87247
3		CELSR3(ENSG00000008300).M1.0.001			CELSR3(ENSG00000008300)	SBP																																					8.29e-05	452385	2.44364	2.0098	1.47832	0.649679
3		CEP19(ENSG00000174007).M1.0.001			CEP19(ENSG00000174007)	SBP																																					0.00037026	452385	0.0200145	0.951294	0.000442649	0.00735178
3		CEP63(ENSG00000182923).M1.0.001			CEP63(ENSG00000182923)	SBP																																					0.000415575	452385	0.805626	0.897932	0.804971	0.432255
3		CEP70(ENSG00000114107).M1.0.001			CEP70(ENSG00000114107)	SBP																																					0.000332681	452385	1.18099	1.00351	1.38501	0.621149
3		CEP97(ENSG00000182504).M1.0.001			CEP97(ENSG00000182504)	SBP																																					0.000296208	452385	0.929568	1.06341	0.764117	0.417887
3		CFAP100(ENSG00000163885).M1.0.001			CFAP100(ENSG00000163885)	SBP																																					0.000549311	452385	0.251314	0.779536	0.103935	0.126588
3		CFAP44(ENSG00000206530).M1.0.001			CFAP44(ENSG00000206530)	SBP																																					0.000255314	452385	0.760955	1.13715	0.447795	0.298101
3		CGGBP1(ENSG00000163320).M1.0.001			CGGBP1(ENSG00000163320)	SBP																																					2.98e-05	452385	1.58694	3.3494	0.224486	0.196787
3		CHCHD4(ENSG00000163528).M1.0.001			CHCHD4(ENSG00000163528)	SBP																																					2.32e-05	452385	-5.96383	3.79793	2.4658	0.934238
3		CHCHD6(ENSG00000159685).M1.0.001			CHCHD6(ENSG00000159685)	SBP																																					9.06e-05	452385	-2.58019	1.92212	1.80196	0.745995
3		CHDH(ENSG00000016391).M1.0.001			CHDH(ENSG00000016391)	SBP																																					0.000398996	452385	0.217144	0.91636	0.0561518	0.0900778
3		CHL1(ENSG00000134121).M1.0.001			CHL1(ENSG00000134121)	SBP																																					7.29e-05	452385	-1.42861	2.14246	0.444634	0.296799
3		CHMP2B(ENSG00000083937).M1.0.001			CHMP2B(ENSG00000083937)	SBP																																					5.31e-05	452385	3.82479	2.51252	2.31738	0.893009
3		CHRD(ENSG00000090539).M1.0.001			CHRD(ENSG00000090539)	SBP																																					0.000146999	452385	2.0786	1.50941	1.89639	0.773444
3		CHST13(ENSG00000180767).M1.0.001			CHST13(ENSG00000180767)	SBP																																					0.000149209	452385	-0.28432	1.49814	0.0360172	0.0708468
3		CHST2(ENSG00000175040).M1.0.001			CHST2(ENSG00000175040)	SBP																																					3.32e-05	452385	-4.94545	3.1777	2.42206	0.922133
3		CIDEC(ENSG00000187288).M1.0.001			CIDEC(ENSG00000187288)	SBP																																					0.000133736	452385	-0.121788	1.58236	0.00592372	0.0274959
3		CISH(ENSG00000114737).M1.0.001			CISH(ENSG00000114737)	SBP																																					6.08e-05	452385	1.08139	2.3469	0.212313	0.190467
3		CLASP2(ENSG00000163539).M1.0.001			CLASP2(ENSG00000163539)	SBP																																					9.95e-05	452385	-3.01729	1.83479	2.70434	0.999673
3		CLCN2(ENSG00000114859).M1.0.001			CLCN2(ENSG00000114859)	SBP																																					0.000165788	452385	0.613103	1.42133	0.186069	0.17639
3		CLDN1(ENSG00000163347).M1.0.001			CLDN1(ENSG00000163347)	SBP																																					7.74e-06	452385	-12.8524	6.57877	3.81661	1.29459
3		CLDN16(ENSG00000113946).M1.0.001			CLDN16(ENSG00000113946)	SBP																																					6.52e-05	452385	-0.728527	2.26592	0.103372	0.126203
3		CLDN18(ENSG00000066405).M1.0.001			CLDN18(ENSG00000066405)	SBP																																					0.000114946	452385	-0.673379	1.70682	0.155648	0.159144
3		CLDND1(ENSG00000080822).M1.0.001			CLDND1(ENSG00000080822)	SBP																																					4.2e-05	452385	-4.72287	2.82498	2.795	1.0243
3		CLEC3B(ENSG00000163815).M1.0.001			CLEC3B(ENSG00000163815)	SBP																																					4.64e-05	452385	-4.22092	2.68555	2.47029	0.93548
3		CLRN1(ENSG00000163646).M1.0.001			CLRN1(ENSG00000163646)	SBP																																					0.00108094	452385	0.558871	0.557136	1.00624	0.50058
3		CLSTN2(ENSG00000158258).M1.0.001			CLSTN2(ENSG00000158258)	SBP																																					5.53e-05	452385	-1.21907	2.46141	0.245297	0.207324
3		CMC1(ENSG00000187118).M1.0.001			CMC1(ENSG00000187118)	SBP																																					4.97e-05	452385	-0.774276	2.5945	0.0890603	0.116126
3		CMSS1(ENSG00000184220).M1.0.001			CMSS1(ENSG00000184220)	SBP																																					6.96e-05	452385	-0.245001	2.19279	0.0124836	0.0404638
3		CMTM6(ENSG00000091317).M1.0.001			CMTM6(ENSG00000091317)	SBP																																					1.66e-05	452385	2.1648	4.49363	0.23208	0.200669
3		CMTM7(ENSG00000153551).M1.0.001			CMTM7(ENSG00000153551)	SBP																																					5.75e-05	452385	1.02337	2.41357	0.179782	0.172915
3		CMTM8(ENSG00000170293).M1.0.001			CMTM8(ENSG00000170293)	SBP																																					5.42e-05	452385	-0.706551	2.48638	0.0807519	0.109981
3		CNBP(ENSG00000169714).M1.0.001			CNBP(ENSG00000169714)	SBP																																					2.32e-05	452385	1.75622	3.79794	0.213828	0.19126
3		CNOT10(ENSG00000182973).M1.0.001			CNOT10(ENSG00000182973)	SBP																																					7.07e-05	452385	0.783329	2.17752	0.129409	0.143244
3		CNTN3(ENSG00000113805).M1.0.001			CNTN3(ENSG00000113805)	SBP																																					7.52e-05	452385	-3.31708	2.11065	2.4699	0.935371
3		CNTN4(ENSG00000144619).M1.0.001			CNTN4(ENSG00000144619)	SBP																																					0.000113841	452385	0.463225	1.71511	0.0729461	0.103973
3		CNTN6(ENSG00000134115).M1.0.001			CNTN6(ENSG00000134115)	SBP																																					0.000428838	452385	0.196597	0.885478	0.0492944	0.083917
3		COL6A5(ENSG00000172752).M1.0.001			COL6A5(ENSG00000172752)	SBP																																					0.0021243	452385	-0.0889295	0.399768	0.0494851	0.084093
3		COL6A6(ENSG00000206384).M1.0.001			COL6A6(ENSG00000206384)	SBP																																					0.00148214	452385	-0.546813	0.476488	1.31696	0.600088
3		COL7A1(ENSG00000114270).M1.0.001			COL7A1(ENSG00000114270)	SBP																																					0.0011782	452385	-0.623697	0.533255	1.36797	0.615897
3		COL8A1(ENSG00000144810).M1.0.001			COL8A1(ENSG00000144810)	SBP																																					3.32e-05	452385	-0.252262	3.17761	0.00630234	0.0283881
3		COLQ(ENSG00000206561).M1.0.001			COLQ(ENSG00000206561)	SBP																																					0.000206682	452385	-0.478835	1.26619	0.143013	0.151623
3		COMMD2(ENSG00000114744).M1.0.001			COMMD2(ENSG00000114744)	SBP																																					7.29e-05	452385	-4.44258	2.14258	4.2993	1.41876
3		COPB2(ENSG00000184432).M1.0.001			COPB2(ENSG00000184432)	SBP																																					2.76e-05	452385	5.21162	3.48081	2.24175	0.87183
3		COPG1(ENSG00000181789).M1.0.001			COPG1(ENSG00000181789)	SBP																																					7.07e-05	452385	1.10566	2.17561	0.258277	0.213741
3		CP(ENSG00000047457).M1.0.001			CP(ENSG00000047457)	SBP																																					0.000311681	452385	1.88261	1.03674	3.29749	1.15873
3		CPA3(ENSG00000163751).M1.0.001			CPA3(ENSG00000163751)	SBP																																					0.000232103	452385	-1.33506	1.20143	1.23481	0.574346
3		CPB1(ENSG00000153002).M1.0.001			CPB1(ENSG00000153002)	SBP																																					0.000351471	452385	1.18359	0.977035	1.46752	0.646398
3		CPN2(ENSG00000178772).M1.0.001			CPN2(ENSG00000178772)	SBP																																					0.000106104	452385	-2.21042	1.77659	1.54803	0.67075
3		CPNE4(ENSG00000196353).M1.0.001			CPNE4(ENSG00000196353)	SBP																																					2.87e-05	452385	-4.66815	3.41326	1.87047	0.765937
3		CPNE9(ENSG00000144550).M1.0.001			CPNE9(ENSG00000144550)	SBP																																					0.000146999	452385	-0.997138	1.49814	0.443004	0.296127
3		CPOX(ENSG00000080819).M1.0.001			CPOX(ENSG00000080819)	SBP																																					2.54e-05	452385	3.3163	3.62898	0.835103	0.442732
3		CRBN(ENSG00000113851).M1.0.001			CRBN(ENSG00000113851)	SBP																																					0.000121578	452385	-1.75014	1.65958	1.11211	0.535179
3		CRELD1(ENSG00000163703).M1.0.001			CRELD1(ENSG00000163703)	SBP																																					0.000905202	452385	-1.01441	0.608006	2.78361	1.02121
3		CRTAP(ENSG00000170275).M1.0.001			CRTAP(ENSG00000170275)	SBP																																					5.31e-05	452385	0.475163	2.51224	0.0357736	0.0705893
3		CRYBG3(ENSG00000080200).M1.0.001			CRYBG3(ENSG00000080200)	SBP																																					0.000611205	452385	-0.265203	0.740736	0.128183	0.142472
3		CRYGS(ENSG00000213139).M1.0.001			CRYGS(ENSG00000213139)	SBP																																					9.17e-05	452385	3.37124	1.91054	3.11364	1.10992
3		CSPG5(ENSG00000114646).M1.0.001			CSPG5(ENSG00000114646)	SBP																																					5.31e-05	452385	-2.00551	2.5124	0.637196	0.371889
3		CSRNP1(ENSG00000144655).M1.0.001			CSRNP1(ENSG00000144655)	SBP																																					1.66e-05	452385	-2.41442	4.49404	0.288638	0.228343
3		CSTA(ENSG00000121552).M1.0.001			CSTA(ENSG00000121552)	SBP																																					6.41e-05	452385	3.27654	2.28538	2.05549	0.819134
3		CX3CR1(ENSG00000168329).M1.0.001			CX3CR1(ENSG00000168329)	SBP																																					3.54e-05	452385	-1.22826	3.07697	0.159344	0.161301
3		CXCR6(ENSG00000172215).M1.0.001			CXCR6(ENSG00000172215)	SBP																																					0.000143683	452385	-2.50699	1.52665	2.69668	0.997585
3		CYB561D2(ENSG00000114395).M1.0.001			CYB561D2(ENSG00000114395)	SBP																																					0.000255314	452385	-1.26909	1.14538	1.22768	0.572095
3		CYP8B1(ENSG00000180432).M1.0.001			CYP8B1(ENSG00000180432)	SBP																																					0.000224366	452385	-2.05056	1.21641	2.84173	1.03694
3		DALRD3(ENSG00000178149).M1.0.001			DALRD3(ENSG00000178149)	SBP																																					0.000268577	452385	-0.883435	1.11678	0.625773	0.367634
3		DBR1(ENSG00000138231).M1.0.001			DBR1(ENSG00000138231)	SBP																																					0.000138157	452385	-3.16968	1.55685	4.1451	1.37929
3		DCAF1(ENSG00000145041).M1.0.001			DCAF1(ENSG00000145041)	SBP																																					0.000141472	452385	1.3743	1.53851	0.797926	0.429791
3		DCBLD2(ENSG00000057019).M1.0.001			DCBLD2(ENSG00000057019)	SBP																																					0.000390154	452385	0.414119	0.926713	0.199691	0.183778
3		DCLK3(ENSG00000163673).M1.0.001			DCLK3(ENSG00000163673)	SBP																																					0.000185683	452385	2.60765	1.34507	3.75847	1.2795
3		DCP1A(ENSG00000272886).M1.0.001			DCP1A(ENSG00000272886)	SBP																																					3.54e-05	452385	2.04164	3.07665	0.440353	0.295033
3		DENND6A(ENSG00000174839).M1.0.001			DENND6A(ENSG00000174839)	SBP																																					9.84e-05	452385	1.51838	1.84497	0.677308	0.386671
3		DGKG(ENSG00000058866).M1.0.001			DGKG(ENSG00000058866)	SBP																																					0.000240945	452385	-0.444023	1.17367	0.143126	0.151692
3		DHFRL1(ENSG00000178700).M1.0.001			DHFRL1(ENSG00000178700)	SBP																																					2.76e-05	452385	1.51186	3.23346	0.21862	0.193756
3		DHX36(ENSG00000174953).M1.0.001			DHX36(ENSG00000174953)	SBP																																					9.95e-05	452385	-0.58666	1.83472	0.102243	0.125429
3		DIRC2(ENSG00000138463).M1.0.001			DIRC2(ENSG00000138463)	SBP																																					7.41e-05	452385	-0.912974	2.12638	0.184347	0.175442
3		DLEC1(ENSG00000008226).M1.0.001			DLEC1(ENSG00000008226)	SBP																																					0.000650994	452385	-0.737136	0.71759	1.05522	0.516687
3		DLG1(ENSG00000075711).M1.0.001			DLG1(ENSG00000075711)	SBP																																					7.41e-05	452385	1.79801	2.12641	0.714974	0.400338
3		DNAH1(ENSG00000114841).M1.0.001			DNAH1(ENSG00000114841)	SBP																																					0.00156835	452385	0.443997	0.462748	0.920597	0.47196
3		DNAH12(ENSG00000174844).M1.0.001			DNAH12(ENSG00000174844)	SBP																																					0.00191872	452385	0.420005	0.418826	1.00563	0.50038
3		DNAJB11(ENSG00000090520).M1.0.001			DNAJB11(ENSG00000090520)	SBP																																					3.21e-05	452385	6.46415	3.23191	4.0004	1.34209
3		DNAJB8(ENSG00000179407).M1.0.001			DNAJB8(ENSG00000179407)	SBP																																					2.43e-05	452385	3.3398	3.71055	0.81015	0.434063
3		DNAJC13(ENSG00000138246).M1.0.001			DNAJC13(ENSG00000138246)	SBP																																					0.000113841	452385	0.383548	1.71503	0.0500149	0.0845805
3		DNAJC19(ENSG00000205981).M1.0.001			DNAJC19(ENSG00000205981)	SBP																																					9.28e-05	452385	1.89927	1.89907	1.00021	0.498586
3		DNASE1L3(ENSG00000163687).M1.0.001			DNASE1L3(ENSG00000163687)	SBP																																					0.000171314	452385	-1.85192	1.39817	1.75438	0.732061
3		DOCK3(ENSG00000088538).M1.0.001			DOCK3(ENSG00000088538)	SBP																																					5.42e-05	452385	-0.0177701	2.48639	5.11e-05	0.0024836
3		DPH3(ENSG00000154813).M1.0.001			DPH3(ENSG00000154813)	SBP																																					4.64e-05	452385	-3.16739	2.68565	1.39092	0.622969
3		DPPA2(ENSG00000163530).M1.0.001			DPPA2(ENSG00000163530)	SBP																																					0.000116052	452385	1.34538	1.69865	0.627312	0.368208
3		DPPA4(ENSG00000121570).M1.0.001			DPPA4(ENSG00000121570)	SBP																																					3.98e-05	452385	-3.97228	2.9011	1.8748	0.76719
3		DRD3(ENSG00000151577).M1.0.001			DRD3(ENSG00000151577)	SBP																																					3.98e-05	452385	-5.33427	2.90079	3.38156	1.18092
3		DTX3L(ENSG00000163840).M1.0.001			DTX3L(ENSG00000163840)	SBP																																					0.000125999	452385	0.13807	1.63037	0.00717174	0.0303461
3		DUSP7(ENSG00000164086).M1.0.001			DUSP7(ENSG00000164086)	SBP																																					2.54e-05	452385	-2.17188	3.62899	0.35818	0.260017
3		DVL3(ENSG00000161202).M1.0.001			DVL3(ENSG00000161202)	SBP																																					3.87e-05	452385	2.98903	2.94187	1.03232	0.509178
3		DYNC1LI1(ENSG00000144635).M1.0.001			DYNC1LI1(ENSG00000144635)	SBP																																					8.84e-05	452385	-0.872436	1.94603	0.200987	0.184472
3		DZIP1L(ENSG00000158163).M1.0.001			DZIP1L(ENSG00000158163)	SBP																																					0.000645468	452385	0.359353	0.72067	0.248639	0.208987
3		DZIP3(ENSG00000198919).M1.0.001			DZIP3(ENSG00000198919)	SBP																																					0.000415575	452385	0.615083	0.897933	0.469224	0.30685
3		EAF1(ENSG00000144597).M1.0.001			EAF1(ENSG00000144597)	SBP																																					7.52e-05	452385	5.34805	2.11067	6.4202	1.94758
3		EAF2(ENSG00000145088).M1.0.001			EAF2(ENSG00000145088)	SBP																																					4.53e-05	452385	1.23506	2.71813	0.20646	0.187383
3		EBLN2(ENSG00000255423).M1.0.001			EBLN2(ENSG00000255423)	SBP																																					8.73e-05	452385	-2.2571	1.95826	1.3285	0.603674
3		ECE2(ENSG00000145194).M1.0.001			ECE2(ENSG00000145194)	SBP																																					0.000571416	452385	1.13936	0.765883	2.21308	0.863769
3		ECT2(ENSG00000114346).M1.0.001			ECT2(ENSG00000114346)	SBP																																					0.000145893	452385	-1.7245	1.515	1.29569	0.593457
3		EDEM1(ENSG00000134109).M1.0.001			EDEM1(ENSG00000134109)	SBP																																					0.00015363	452385	-0.1471	1.47644	0.00992641	0.0359116
3		EEFSEC(ENSG00000132394).M1.0.001			EEFSEC(ENSG00000132394)	SBP																																					0.000300629	452385	-0.141345	1.0556	0.0179293	0.0489145
3		EFCAB12(ENSG00000172771).M1.0.001			EFCAB12(ENSG00000172771)	SBP																																					0.000390154	452385	0.328521	0.926677	0.125681	0.14089
3		EFCC1(ENSG00000114654).M1.0.001			EFCC1(ENSG00000114654)	SBP																																					0.000716204	452385	0.511747	0.683131	0.561181	0.34315
3		EFHB(ENSG00000163576).M1.0.001			EFHB(ENSG00000163576)	SBP																																					0.000505101	452385	0.200187	0.814559	0.0603984	0.0937365
3		EHHADH(ENSG00000113790).M1.0.001			EHHADH(ENSG00000113790)	SBP																																					0.000526101	452385	0.156258	0.794986	0.0386336	0.0735669
3		EIF2A(ENSG00000144895).M1.0.001			EIF2A(ENSG00000144895)	SBP																																					8.62e-05	452385	-0.256432	1.97087	0.016929	0.0474602
3		EIF2B5(ENSG00000145191).M1.0.001			EIF2B5(ENSG00000145191)	SBP																																					7.85e-05	452385	2.68045	2.0656	1.68392	0.711295
3		EIF4A2(ENSG00000156976).M1.0.001			EIF4A2(ENSG00000156976)	SBP																																					1.22e-05	452385	-0.59302	5.24746	0.0127715	0.0409482
3		EIF4E3(ENSG00000163412).M1.0.001			EIF4E3(ENSG00000163412)	SBP																																					0.000134841	452385	-1.06325	1.57596	0.455178	0.301129
3		EIF4G1(ENSG00000114867).M1.0.001			EIF4G1(ENSG00000114867)	SBP																																					7.18e-05	452385	2.40449	2.12691	1.27805	0.587939
3		EIF5A2(ENSG00000163577).M1.0.001			EIF5A2(ENSG00000163577)	SBP																																					0.000350365	452385	0.702152	0.977912	0.515541	0.325368
3		ELP6(ENSG00000163832).M1.0.001			ELP6(ENSG00000163832)	SBP																																					0.000512838	452385	1.37714	0.808474	2.9015	1.05307
3		EMC3(ENSG00000125037).M1.0.001			EMC3(ENSG00000125037)	SBP																																					1.99e-05	452385	-2.36591	4.10212	0.332643	0.248639
3		ENTPD3(ENSG00000168032).M1.0.001			ENTPD3(ENSG00000168032)	SBP																																					0.000235419	452385	0.337646	1.19302	0.0800992	0.109488
3		EOGT(ENSG00000163378).M1.0.001			EOGT(ENSG00000163378)	SBP																																					0.000271892	452385	0.229933	1.10994	0.0429145	0.0778528
3		EOMES(ENSG00000163508).M1.0.001			EOMES(ENSG00000163508)	SBP																																					4.31e-05	452385	3.48595	2.78734	1.56409	0.67558
3		EPHA3(ENSG00000044524).M1.0.001			EPHA3(ENSG00000044524)	SBP																																					4.2e-05	452385	-4.45714	2.82351	2.49191	0.941449
3		EPHA6(ENSG00000080224).M1.0.001			EPHA6(ENSG00000080224)	SBP																																					0.000288471	452385	0.973444	1.07872	0.814339	0.435523
3		EPHB1(ENSG00000154928).M1.0.001			EPHB1(ENSG00000154928)	SBP																																					5.08e-05	452385	-5.41432	2.56615	4.45167	1.45758
3		EPHB3(ENSG00000182580).M1.0.001			EPHB3(ENSG00000182580)	SBP																																					2.87e-05	452385	2.72482	3.4132	0.637313	0.371933
3		EPM2AIP1(ENSG00000178567).M1.0.001			EPM2AIP1(ENSG00000178567)	SBP																																					2.21e-05	452385	1.07393	3.892	0.0761392	0.106461
3		ERC2(ENSG00000187672).M1.0.001			ERC2(ENSG00000187672)	SBP																																					6.96e-05	452385	3.6026	2.19291	2.69894	0.9982
3		ERICH6(ENSG00000163645).M1.0.001			ERICH6(ENSG00000163645)	SBP																																					0.00030726	452385	-1.30603	1.03707	1.58597	0.68214
3		ESYT3(ENSG00000158220).M1.0.001			ESYT3(ENSG00000158220)	SBP																																					0.000256419	452385	-1.08014	1.14314	0.892815	0.462539
3		ETV5(ENSG00000244405).M1.0.001			ETV5(ENSG00000244405)	SBP																																					3.32e-05	452385	-2.09855	3.17758	0.436159	0.293297
3		EXOG(ENSG00000157036).M1.0.001			EXOG(ENSG00000157036)	SBP																																					0.000469733	452385	-1.65399	0.844684	3.83422	1.29915
3		EXOSC7(ENSG00000075914).M1.0.001			EXOSC7(ENSG00000075914)	SBP																																					0.000166893	452385	-3.0156	1.41656	4.53186	1.47796
3		FAIM(ENSG00000158234).M1.0.001			FAIM(ENSG00000158234)	SBP																																					0.000171314	452385	-0.139619	1.39814	0.00997217	0.0359975
3		FAM107A(ENSG00000168309).M1.0.001			FAM107A(ENSG00000168309)	SBP																																					7.41e-05	452385	0.020307	2.12636	9.12e-05	0.00332189
3		FAM131A(ENSG00000175182).M1.0.001			FAM131A(ENSG00000175182)	SBP																																					0.000183472	452385	1.98782	1.35106	2.16474	0.850138
3		FAM162A(ENSG00000114023).M1.0.001			FAM162A(ENSG00000114023)	SBP																																					0.000309471	452385	-0.206447	1.04472	0.0390497	0.0739921
3		FAM198A(ENSG00000144649).M1.0.001			FAM198A(ENSG00000144649)	SBP																																					0.000834466	452385	-0.621337	0.634702	0.958329	0.484645
3		FAM19A1(ENSG00000183662).M1.0.001			FAM19A1(ENSG00000183662)	SBP																																					6.63e-06	452385	7.63054	7.10531	1.15331	0.548431
3		FAM19A4(ENSG00000163377).M1.0.001			FAM19A4(ENSG00000163377)	SBP																																					2.21e-05	452385	2.20021	3.89167	0.319636	0.242736
3		FAM208A(ENSG00000163946).M1.0.001			FAM208A(ENSG00000163946)	SBP																																					0.000112736	452385	-0.408101	1.72344	0.0560717	0.0900077
3		FAM212A(ENSG00000185614).M1.0.001			FAM212A(ENSG00000185614)	SBP																																					0.000128209	452385	3.36616	1.6227	4.30319	1.41975
3		FAM3D(ENSG00000198643).M1.0.001			FAM3D(ENSG00000198643)	SBP																																					5.75e-05	452385	5.90324	2.41359	5.98209	1.84008
3		FAM43A(ENSG00000185112).M1.0.001			FAM43A(ENSG00000185112)	SBP																																					2.65e-05	452385	-1.03123	3.5526	0.0842595	0.112604
3		FANCD2(ENSG00000144554).M1.0.001			FANCD2(ENSG00000144554)	SBP																																					0.000566995	452385	-0.447953	0.768825	0.339476	0.25171
3		FANCD2OS(ENSG00000163705).M1.0.001			FANCD2OS(ENSG00000163705)	SBP																																					0.000100578	452385	-0.833893	1.82468	0.208856	0.188649
3		FBLN2(ENSG00000163520).M1.0.001			FBLN2(ENSG00000163520)	SBP																																					0.000245366	452385	-0.853413	1.16835	0.533549	0.332436
3		FBXL2(ENSG00000153558).M1.0.001			FBXL2(ENSG00000153558)	SBP																																					3.87e-05	452385	2.60169	2.94189	0.782093	0.424233
3		FBXO40(ENSG00000163833).M1.0.001			FBXO40(ENSG00000163833)	SBP																																					0.000509522	452385	0.577303	0.809588	0.508486	0.32258
3		FBXW12(ENSG00000164049).M1.0.001			FBXW12(ENSG00000164049)	SBP																																					0.00019563	452385	0.105695	1.30841	0.00652558	0.0289023
3		FETUB(ENSG00000090512).M1.0.001			FETUB(ENSG00000090512)	SBP																																					0.000335997	452385	-1.86188	0.999143	3.47253	1.20484
3		FGD5(ENSG00000154783).M1.0.001			FGD5(ENSG00000154783)	SBP																																					4.2e-05	452385	0.805112	2.82334	0.0813181	0.110408
3		FGF12(ENSG00000114279).M1.0.001			FGF12(ENSG00000114279)	SBP																																					1.11e-05	452385	13.2633	5.50353	5.80789	1.79712
3		FHIT(ENSG00000189283).M1.0.001			FHIT(ENSG00000189283)	SBP																																					3.21e-05	452385	0.789628	3.23191	0.0596933	0.0931365
3		FILIP1L(ENSG00000168386).M1.0.001			FILIP1L(ENSG00000168386)	SBP																																					0.000327155	452385	0.725527	1.01194	0.514039	0.324776
3		FLNB(ENSG00000136068).M1.0.001			FLNB(ENSG00000136068)	SBP																																					0.000468627	452385	-0.741332	0.845923	0.768004	0.419263
3		FNDC3B(ENSG00000075420).M1.0.001			FNDC3B(ENSG00000075420)	SBP																																					1.66e-05	452385	-1.6415	4.49372	0.133435	0.145756
3		FOXP1(ENSG00000114861).M1.0.001			FOXP1(ENSG00000114861)	SBP																																					0.000190104	452385	1.86121	1.32729	1.96635	0.793618
3		FRG2C(ENSG00000172969).M1.0.001			FRG2C(ENSG00000172969)	SBP																																					4.42e-05	452385	-0.141278	2.75325	0.00263303	0.018147
3		FRMD4B(ENSG00000114541).M1.0.001			FRMD4B(ENSG00000114541)	SBP																																					0.000169104	452385	0.536345	1.40726	0.145258	0.152978
3		FSTL1(ENSG00000163430).M1.0.001			FSTL1(ENSG00000163430)	SBP																																					4.31e-05	452385	3.02706	2.78747	1.1793	0.556738
3		FXR1(ENSG00000114416).M1.0.001			FXR1(ENSG00000114416)	SBP																																					0.000122683	452385	-0.887744	1.65586	0.287427	0.22777
3		FYCO1(ENSG00000163820).M1.0.001			FYCO1(ENSG00000163820)	SBP																																					0.000804624	452385	0.22864	0.645588	0.125428	0.140729
3		FYTTD1(ENSG00000122068).M1.0.001			FYTTD1(ENSG00000122068)	SBP																																					0.000100578	452385	-0.641852	1.82459	0.123749	0.13966
3		GABRR3(ENSG00000183185).M1.0.001			GABRR3(ENSG00000183185)	SBP																																					0.0010312	452385	-0.0148063	0.570388	0.000673837	0.00908844
3		GADL1(ENSG00000144644).M1.0.001			GADL1(ENSG00000144644)	SBP																																					0.000507311	452385	-0.522008	0.814729	0.410513	0.282572
3		GALNT15(ENSG00000131386).M1.0.001			GALNT15(ENSG00000131386)	SBP																																					0.000293997	452385	0.228889	1.06742	0.0459806	0.0808115
3		GAP43(ENSG00000172020).M1.0.001			GAP43(ENSG00000172020)	SBP																																					0.000129315	452385	0.750306	1.60923	0.217391	0.193118
3		GATA2(ENSG00000179348).M1.0.001			GATA2(ENSG00000179348)	SBP																																					1.88e-05	452385	3.94526	4.22104	0.8736	0.455981
3		GBE1(ENSG00000114480).M1.0.001			GBE1(ENSG00000114480)	SBP																																					0.000410049	452385	-0.219203	0.904028	0.0587935	0.0923667
3		GCSAM(ENSG00000174500).M1.0.001			GCSAM(ENSG00000174500)	SBP																																					4.42e-05	452385	-6.73576	2.7519	5.99111	1.8423
3		GFM1(ENSG00000168827).M1.0.001			GFM1(ENSG00000168827)	SBP																																					0.000635521	452385	0.992076	0.72742	1.86003	0.762905
3		GHRL(ENSG00000157017).M1.0.001			GHRL(ENSG00000157017)	SBP																																					0.000122683	452385	1.75838	1.65214	1.13274	0.541828
3		GHSR(ENSG00000121853).M1.0.001			GHSR(ENSG00000121853)	SBP																																					2.32e-05	452385	-4.37112	3.79783	1.32469	0.602492
3		GK5(ENSG00000175066).M1.0.001			GK5(ENSG00000175066)	SBP																																					0.000296208	452385	0.876492	1.06343	0.679323	0.387407
3		GLB1(ENSG00000170266).M1.0.001			GLB1(ENSG00000170266)	SBP																																					0.000214419	452385	-0.550613	1.24991	0.194061	0.180747
3		GLT8D1(ENSG00000016864).M1.0.001			GLT8D1(ENSG00000016864)	SBP																																					0.000160262	452385	0.188355	1.4456	0.0169769	0.0475308
3		GLYCTK(ENSG00000168237).M1.0.001			GLYCTK(ENSG00000168237)	SBP																																					0.000625573	452385	-0.87593	0.732054	1.4317	0.635473
3		GMNC(ENSG00000205835).M1.0.001			GMNC(ENSG00000205835)	SBP																																					1.99e-05	452385	2.31749	4.10226	0.319146	0.242512
3		GMPPB(ENSG00000173540).M1.0.001			GMPPB(ENSG00000173540)	SBP																																					9.62e-05	452385	-1.65617	1.86612	0.787641	0.426184
3		GMPS(ENSG00000163655).M1.0.001			GMPS(ENSG00000163655)	SBP																																					1.33e-05	452385	-9.43549	5.02404	3.52714	1.21917
3		GNAI2(ENSG00000114353).M1.0.001			GNAI2(ENSG00000114353)	SBP																																					8.84e-06	452385	14.9654	6.15323	5.91519	1.82359
3		GNAT1(ENSG00000114349).M1.0.001			GNAT1(ENSG00000114349)	SBP																																					0.000261945	452385	1.82415	1.13082	2.60216	0.971762
3		GNB4(ENSG00000114450).M1.0.001			GNB4(ENSG00000114450)	SBP																																					8.07e-05	452385	-1.58872	2.03715	0.608201	0.361046
3		GNL3(ENSG00000163938).M1.0.001			GNL3(ENSG00000163938)	SBP																																					0.000250892	452385	0.270532	1.15035	0.0553061	0.0893357
3		GOLGA4(ENSG00000144674).M1.0.001			GOLGA4(ENSG00000144674)	SBP																																					0.000400102	452385	-1.83211	0.915079	4.00853	1.34418
3		GOLGB1(ENSG00000173230).M1.0.001			GOLGB1(ENSG00000173230)	SBP																																					0.000718415	452385	0.467636	0.683119	0.468622	0.306606
3		GOLIM4(ENSG00000173905).M1.0.001			GOLIM4(ENSG00000173905)	SBP																																					0.000112736	452385	-0.881266	1.72344	0.26147	0.215303
3		GORASP1(ENSG00000114745).M1.0.001			GORASP1(ENSG00000114745)	SBP																																					0.000101683	452385	-0.830343	1.81482	0.209338	0.188903
3		GP5(ENSG00000178732).M1.0.001			GP5(ENSG00000178732)	SBP																																					8.29e-05	452385	1.89882	2.01002	0.892419	0.462404
3		GP9(ENSG00000169704).M1.0.001			GP9(ENSG00000169704)	SBP																																					5.53e-06	452385	-13.2135	7.78326	2.88213	1.04785
3		GPD1L(ENSG00000152642).M1.0.001			GPD1L(ENSG00000152642)	SBP																																					3.32e-05	452385	5.61367	3.17757	3.12107	1.1119
3		GPR149(ENSG00000174948).M1.0.001			GPR149(ENSG00000174948)	SBP																																					0.000139262	452385	-1.93816	1.55072	1.56211	0.674983
3		GPR15(ENSG00000154165).M1.0.001			GPR15(ENSG00000154165)	SBP																																					9.17e-05	452385	1.71448	1.911	0.804903	0.432231
3		GPR156(ENSG00000175697).M1.0.001			GPR156(ENSG00000175697)	SBP																																					0.00071952	452385	0.599082	0.682651	0.770152	0.420022
3		GPR160(ENSG00000173890).M1.0.001			GPR160(ENSG00000173890)	SBP																																					0.000313892	452385	-1.63482	1.03304	2.5044	0.944894
3		GPR27(ENSG00000170837).M1.0.001			GPR27(ENSG00000170837)	SBP																																					1.44e-05	452385	-3.63823	4.82702	0.568096	0.345808
3		GPR62(ENSG00000180929).M1.0.001			GPR62(ENSG00000180929)	SBP																																					8.4e-05	452385	3.00711	1.99655	2.26851	0.879337
3		GPR87(ENSG00000138271).M1.0.001			GPR87(ENSG00000138271)	SBP																																					0.00010942	452385	2.50387	1.74935	2.04866	0.817184
3		GPX1(ENSG00000233276).M1.0.001			GPX1(ENSG00000233276)	SBP																																					0.000145893	452385	1.0248	1.51519	0.457452	0.302058
3		GRAMD1C(ENSG00000178075).M1.0.001			GRAMD1C(ENSG00000178075)	SBP																																					0.00076152	452385	0.253474	0.664444	0.145529	0.15314
3		GRIP2(ENSG00000144596).M1.0.001			GRIP2(ENSG00000144596)	SBP																																					0.000184577	452385	-1.92502	1.347	2.04236	0.815389
3		GRK7(ENSG00000114124).M1.0.001			GRK7(ENSG00000114124)	SBP																																					0.000137051	452385	1.44076	1.56361	0.849035	0.447544
3		GRM2(ENSG00000164082).M1.0.001			GRM2(ENSG00000164082)	SBP																																					7.18e-05	452385	-0.312339	2.15884	0.0209321	0.0530744
3		GRM7(ENSG00000196277).M1.0.001			GRM7(ENSG00000196277)	SBP																																					3.98e-05	452385	-0.0260665	2.90072	8.08e-05	0.00312506
3		GTF2E1(ENSG00000153767).M1.0.001			GTF2E1(ENSG00000153767)	SBP																																					7.74e-05	452385	-0.910343	2.08029	0.191498	0.179357
3		GTPBP8(ENSG00000163607).M1.0.001			GTPBP8(ENSG00000163607)	SBP																																					0.00013042	452385	2.51292	1.60281	2.45805	0.932096
3		GUCA1C(ENSG00000138472).M1.0.001			GUCA1C(ENSG00000138472)	SBP																																					0.000142578	452385	-1.59178	1.52101	1.09522	0.52971
3		GXYLT2(ENSG00000172986).M1.0.001			GXYLT2(ENSG00000172986)	SBP																																					8.07e-05	452385	0.698813	2.0372	0.117667	0.135739
3		GYG1(ENSG00000163754).M1.0.001			GYG1(ENSG00000163754)	SBP																																					0.000225472	452385	0.423846	1.21882	0.120931	0.137853
3		H1FOO(ENSG00000178804).M1.0.001			H1FOO(ENSG00000178804)	SBP																																					4.09e-05	452385	2.86845	2.86151	1.00485	0.500121
3		H1FX(ENSG00000184897).M1.0.001			H1FX(ENSG00000184897)	SBP																																					1.77e-05	452385	-3.88856	4.35095	0.798751	0.43008
3		HACD2(ENSG00000206527).M1.0.001			HACD2(ENSG00000206527)	SBP																																					3.43e-05	452385	3.25333	3.02969	1.15309	0.548361
3		HACL1(ENSG00000131373).M1.0.001			HACL1(ENSG00000131373)	SBP																																					0.000596837	452385	0.0738282	0.749415	0.0097051	0.0354934
3		HCLS1(ENSG00000180353).M1.0.001			HCLS1(ENSG00000180353)	SBP																																					6.63e-05	452385	-0.121176	2.24703	0.00290814	0.0190911
3		HDAC11(ENSG00000163517).M1.0.001			HDAC11(ENSG00000163517)	SBP																																					0.000155841	452385	2.06215	1.46589	1.97898	0.797244
3		HEG1(ENSG00000173706).M1.0.001			HEG1(ENSG00000173706)	SBP																																					0.000222156	452385	0.284701	1.22794	0.0537559	0.0879629
3		HEMK1(ENSG00000114735).M1.0.001			HEMK1(ENSG00000114735)	SBP																																					0.000377997	452385	1.70685	0.941456	3.28691	1.15593
3		HESX1(ENSG00000163666).M1.0.001			HESX1(ENSG00000163666)	SBP																																					2.32e-05	452385	0.834613	3.79861	0.0482749	0.0829712
3		HGD(ENSG00000113924).M1.0.001			HGD(ENSG00000113924)	SBP																																					0.000300629	452385	-0.0298991	1.05565	0.000802193	0.00992565
3		HHATL(ENSG00000010282).M1.0.001			HHATL(ENSG00000010282)	SBP																																					0.00034705	452385	0.0934945	0.98256	0.00905429	0.0342376
3		HHLA2(ENSG00000114455).M1.0.001			HHLA2(ENSG00000114455)	SBP																																					0.000433259	452385	0.207316	0.879443	0.055571	0.0895686
3		HIGD1A(ENSG00000181061).M1.0.001			HIGD1A(ENSG00000181061)	SBP																																					7.41e-05	452385	-2.05247	2.12637	0.931699	0.475706
3		HLTF(ENSG00000071794).M1.0.001			HLTF(ENSG00000071794)	SBP																																					0.000371365	452385	1.3084	0.949812	1.89762	0.773799
3		HMCES(ENSG00000183624).M1.0.001			HMCES(ENSG00000183624)	SBP																																					0.000140367	452385	-1.05912	1.54465	0.470144	0.307223
3		HPS3(ENSG00000163755).M1.0.001			HPS3(ENSG00000163755)	SBP																																					0.000280734	452385	0.0545255	1.09246	0.00249109	0.0176413
3		HRASLS(ENSG00000127252).M1.0.001			HRASLS(ENSG00000127252)	SBP																																					0.000212209	452385	-2.30592	1.25634	3.36876	1.17755
3		HRG(ENSG00000113905).M1.0.001			HRG(ENSG00000113905)	SBP																																					0.000620047	452385	0.593406	0.730398	0.660062	0.380345
3		HRH1(ENSG00000196639).M1.0.001			HRH1(ENSG00000196639)	SBP																																					3.21e-05	452385	2.39945	3.23194	0.551187	0.339293
3		HSPBAP1(ENSG00000169087).M1.0.001			HSPBAP1(ENSG00000169087)	SBP																																					0.00015142	452385	1.18321	1.48712	0.633042	0.370344
3		HTR1F(ENSG00000179097).M1.0.001			HTR1F(ENSG00000179097)	SBP																																					5.97e-05	452385	-2.31819	2.36855	0.957932	0.484512
3		HTR3C(ENSG00000178084).M1.0.001			HTR3C(ENSG00000178084)	SBP																																					0.000680836	452385	-1.49813	0.698062	4.60588	1.49672
3		HTR3D(ENSG00000186090).M1.0.001			HTR3D(ENSG00000186090)	SBP																																					0.000270787	452385	-0.175971	1.11263	0.0250137	0.0583232
3		HTR3E(ENSG00000186038).M1.0.001			HTR3E(ENSG00000186038)	SBP																																					0.000152525	452385	-1.29326	1.48672	0.756676	0.41525
3		HYAL1(ENSG00000114378).M1.0.001			HYAL1(ENSG00000114378)	SBP																																					4.97e-05	452385	-0.8971	2.59453	0.119555	0.136964
3		HYAL2(ENSG00000068001).M1.0.001			HYAL2(ENSG00000068001)	SBP																																					0.000106104	452385	-1.59047	1.77647	0.801555	0.431061
3		HYAL3(ENSG00000186792).M1.0.001			HYAL3(ENSG00000186792)	SBP																																					0.000117157	452385	-0.984366	1.69071	0.338983	0.251489
3		IFRD2(ENSG00000214706).M1.0.001			IFRD2(ENSG00000214706)	SBP																																					0.000102789	452385	0.865525	1.80504	0.229925	0.199572
3		IFT122(ENSG00000163913).M1.0.001			IFT122(ENSG00000163913)	SBP																																					0.000480785	452385	-0.121256	0.834902	0.0210928	0.0532892
3		IFT57(ENSG00000114446).M1.0.001			IFT57(ENSG00000114446)	SBP																																					0.00091736	452385	0.154235	0.603237	0.0653718	0.0978891
3		IFT80(ENSG00000068885).M1.0.001			IFT80(ENSG00000068885)	SBP																																					0.000296208	452385	-0.675806	1.06349	0.40381	0.279735
3		IGF2BP2(ENSG00000073792).M1.0.001			IGF2BP2(ENSG00000073792)	SBP																																					4.42e-05	452385	-1.60766	2.7519	0.34129	0.252522
3		IGSF10(ENSG00000152580).M1.0.001			IGSF10(ENSG00000152580)	SBP																																					0.00120362	452385	-0.272743	0.527813	0.267022	0.218003
3		IGSF11(ENSG00000144847).M1.0.001			IGSF11(ENSG00000144847)	SBP																																					1.88e-05	452385	-5.63216	4.22127	1.78018	0.739625
3		IL12A(ENSG00000168811).M1.0.001			IL12A(ENSG00000168811)	SBP																																					2.65e-05	452385	-3.2734	3.55258	0.849008	0.447535
3		IL17RB(ENSG00000056736).M1.0.001			IL17RB(ENSG00000056736)	SBP																																					0.000385733	452385	0.76107	0.932354	0.666327	0.382648
3		IL17RC(ENSG00000163702).M1.0.001			IL17RC(ENSG00000163702)	SBP																																					0.000366944	452385	2.05738	0.955519	4.63607	1.50436
3		IL17RD(ENSG00000144730).M1.0.001			IL17RD(ENSG00000144730)	SBP																																					0.000124894	452385	1.04052	1.62309	0.410974	0.282766
3		IL17RE(ENSG00000163701).M1.0.001			IL17RE(ENSG00000163701)	SBP																																					0.000484101	452385	-0.466157	0.830192	0.315288	0.240745
3		IL1RAP(ENSG00000196083).M1.0.001			IL1RAP(ENSG00000196083)	SBP																																					0.000180156	452385	-0.274587	1.36345	0.0405588	0.0755181
3		IL20RB(ENSG00000174564).M1.0.001			IL20RB(ENSG00000174564)	SBP																																					9.28e-05	452385	-1.72044	1.89925	0.820566	0.437689
3		IL5RA(ENSG00000091181).M1.0.001			IL5RA(ENSG00000091181)	SBP																																					0.000312787	452385	-2.18455	1.03127	4.48727	1.46663
3		ILDR1(ENSG00000145103).M1.0.001			ILDR1(ENSG00000145103)	SBP																																					0.000343734	452385	1.57612	0.987517	2.54735	0.956718
3		IMPDH2(ENSG00000178035).M1.0.001			IMPDH2(ENSG00000178035)	SBP																																					0.000175735	452385	1.06733	1.38045	0.597799	0.357121
3		IMPG2(ENSG00000081148).M1.0.001			IMPG2(ENSG00000081148)	SBP																																					0.00045647	452385	-0.749144	0.856879	0.764349	0.41797
3		IP6K1(ENSG00000176095).M1.0.001			IP6K1(ENSG00000176095)	SBP																																					3.21e-05	452385	-2.45998	3.23188	0.579365	0.350119
3		IP6K2(ENSG00000068745).M1.0.001			IP6K2(ENSG00000068745)	SBP																																					0.00021884	452385	-1.22603	1.2442	0.970999	0.488877
3		IQCB1(ENSG00000173226).M1.0.001			IQCB1(ENSG00000173226)	SBP																																					0.000534943	452385	0.0612112	0.791509	0.00598068	0.0276318
3		IQCF1(ENSG00000173389).M1.0.001			IQCF1(ENSG00000173389)	SBP																																					6.19e-05	452385	-2.63799	2.32666	1.28552	0.590278
3		IQCF2(ENSG00000184345).M1.0.001			IQCF2(ENSG00000184345)	SBP																																					5.64e-05	452385	-4.22619	2.43714	3.00701	1.08142
3		IQCF3(ENSG00000229972).M1.0.001			IQCF3(ENSG00000229972)	SBP																																					2.65e-05	452385	4.41243	3.55264	1.5426	0.669119
3		IQCF5(ENSG00000214681).M1.0.001			IQCF5(ENSG00000214681)	SBP																																					4.09e-05	452385	-0.57187	2.86161	0.0399367	0.074892
3		IQCF6(ENSG00000214686).M1.0.001			IQCF6(ENSG00000214686)	SBP																																					5.64e-05	452385	1.16568	2.39095	0.237695	0.203512
3		IQCG(ENSG00000114473).M1.0.001			IQCG(ENSG00000114473)	SBP																																					0.000226577	452385	-1.88739	1.21584	2.40976	0.918722
3		IQCJ-SCHIP1(ENSG00000283154).M1.0.001			IQCJ-SCHIP1(ENSG00000283154)	SBP																																					8.62e-05	452385	-2.1651	1.97076	1.20695	0.565532
3		IQCJ(ENSG00000214216).M1.0.001			IQCJ(ENSG00000214216)	SBP																																					4.75e-05	452385	-0.0170111	2.65426	4.11e-05	0.0022265
3		IQSEC1(ENSG00000144711).M1.0.001			IQSEC1(ENSG00000144711)	SBP																																					7.18e-05	452385	-0.0176789	2.15907	6.7e-05	0.00284662
3		IRAK2(ENSG00000134070).M1.0.001			IRAK2(ENSG00000134070)	SBP																																					0.000206682	452385	1.8112	1.25955	2.06779	0.822637
3		ISY1-RAB43(ENSG00000261796).M1.0.001			ISY1-RAB43(ENSG00000261796)	SBP																																					3.32e-05	452385	4.34709	3.1777	1.87143	0.766213
3		ISY1(ENSG00000240682).M1.0.001			ISY1(ENSG00000240682)	SBP																																					6.85e-05	452385	5.06103	2.21154	5.23708	1.6554
3		ITGA9(ENSG00000144668).M1.0.001			ITGA9(ENSG00000144668)	SBP																																					6.3e-05	452385	-1.3096	2.30537	0.322698	0.244132
3		ITGB5(ENSG00000082781).M1.0.001			ITGB5(ENSG00000082781)	SBP																																					6.08e-05	452385	-0.466665	2.34686	0.0395399	0.0744905
3		ITIH1(ENSG00000055957).M1.0.001			ITIH1(ENSG00000055957)	SBP																																					0.000604574	452385	2.26584	0.744982	9.25055	2.62815
3		ITIH3(ENSG00000162267).M1.0.001			ITIH3(ENSG00000162267)	SBP																																					0.000352576	452385	-1.15606	0.968738	1.42413	0.633157
3		ITIH4(ENSG00000055955).M1.0.001			ITIH4(ENSG00000055955)	SBP																																					0.000269682	452385	-0.676398	1.11453	0.368314	0.264461
3		ITPR1(ENSG00000150995).M1.0.001			ITPR1(ENSG00000150995)	SBP																																					0.000120473	452385	1.94552	1.66715	1.36184	0.614002
3		JAGN1(ENSG00000171135).M1.0.001			JAGN1(ENSG00000171135)	SBP																																					0.000401207	452385	1.22142	0.913921	1.78613	0.741367
3		KALRN(ENSG00000160145).M1.0.001			KALRN(ENSG00000160145)	SBP																																					9.62e-05	452385	3.15699	1.86604	2.86223	1.04248
3		KAT2B(ENSG00000114166).M1.0.001			KAT2B(ENSG00000114166)	SBP																																					7.52e-05	452385	-4.89312	2.11067	5.37441	1.68964
3		KBTBD12(ENSG00000187715).M1.0.001			KBTBD12(ENSG00000187715)	SBP																																					0.000593521	452385	-0.342246	0.752262	0.206985	0.187661
3		KBTBD8(ENSG00000163376).M1.0.001			KBTBD8(ENSG00000163376)	SBP																																					0.000146999	452385	0.600146	1.50935	0.158101	0.160578
3		KCNAB1(ENSG00000169282).M1.0.001			KCNAB1(ENSG00000169282)	SBP																																					0.000166893	452385	-0.75503	1.41704	0.283901	0.2261
3		KCNH8(ENSG00000183960).M1.0.001			KCNH8(ENSG00000183960)	SBP																																					0.000374681	452385	1.30495	0.945679	1.90414	0.775687
3		KCNMB3(ENSG00000171121).M1.0.001			KCNMB3(ENSG00000171121)	SBP																																					0.000527206	452385	0.457153	0.796494	0.329426	0.247186
3		KCTD6(ENSG00000168301).M1.0.001			KCTD6(ENSG00000168301)	SBP																																					1.11e-05	452385	0.182524	5.50364	0.00109987	0.0116446
3		KIAA1143(ENSG00000163807).M1.0.001			KIAA1143(ENSG00000163807)	SBP																																					3.09e-05	452385	1.04032	3.29061	0.099949	0.123845
3		KIAA1257(ENSG00000114656).M1.0.001			KIAA1257(ENSG00000114656)	SBP																																					0.000324944	452385	0.325206	1.01208	0.10325	0.126119
3		KIAA1524(ENSG00000163507).M1.0.001			KIAA1524(ENSG00000163507)	SBP																																					0.000213314	452385	0.712605	1.24746	0.32632	0.245778
3		KIF15(ENSG00000163808).M1.0.001			KIF15(ENSG00000163808)	SBP																																					0.000486311	452385	0.679072	0.830101	0.669222	0.38371
3		KIF9(ENSG00000088727).M1.0.001			KIF9(ENSG00000088727)	SBP																																					0.000150314	452385	2.36795	1.49307	2.51526	0.947888
3		KLF15(ENSG00000163884).M1.0.001			KLF15(ENSG00000163884)	SBP																																					1.22e-05	452385	1.27606	5.24745	0.0591352	0.0926596
3		KLHDC8B(ENSG00000185909).M1.0.001			KLHDC8B(ENSG00000185909)	SBP																																					3.21e-05	452385	-0.342741	3.23193	0.0112462	0.0383208
3		KLHL18(ENSG00000114648).M1.0.001			KLHL18(ENSG00000114648)	SBP																																					8.84e-05	452385	-0.256284	1.94595	0.0173454	0.0480702
3		KLHL40(ENSG00000157119).M1.0.001			KLHL40(ENSG00000157119)	SBP																																					0.000164683	452385	-0.337685	1.42604	0.0560736	0.0900094
3		KLHL6(ENSG00000172578).M1.0.001			KLHL6(ENSG00000172578)	SBP																																					9.06e-05	452385	1.92429	1.92208	1.00231	0.499279
3		KNG1(ENSG00000113889).M1.0.001			KNG1(ENSG00000113889)	SBP																																					0.000244261	452385	1.60663	1.17124	1.88166	0.76918
3		KPNA1(ENSG00000114030).M1.0.001			KPNA1(ENSG00000114030)	SBP																																					2.32e-05	452385	6.09391	3.79783	2.57467	0.964223
3		KRBOX1(ENSG00000240747).M1.0.001			KRBOX1(ENSG00000240747)	SBP																																					7.96e-05	452385	-3.5075	2.05133	2.92364	1.05903
3		KY(ENSG00000174611).M1.0.001			KY(ENSG00000174611)	SBP																																					0.00010721	452385	2.68988	1.7673	2.31658	0.892787
3		LAMB2(ENSG00000172037).M1.0.001			LAMB2(ENSG00000172037)	SBP																																					0.000379102	452385	-0.804231	0.940084	0.73186	0.406403
3		LAMP3(ENSG00000078081).M1.0.001			LAMP3(ENSG00000078081)	SBP																																					7.18e-05	452385	1.95311	2.15887	0.818464	0.436959
3		LARS2(ENSG00000011376).M1.0.001			LARS2(ENSG00000011376)	SBP																																					0.000186788	452385	-0.478074	1.33899	0.127479	0.142028
3		LEKR1(ENSG00000197980).M1.0.001			LEKR1(ENSG00000197980)	SBP																																					0.000255314	452385	-1.17148	1.1456	1.04569	0.513567
3		LHFPL4(ENSG00000156959).M1.0.001			LHFPL4(ENSG00000156959)	SBP																																					3.54e-05	452385	-6.57418	3.07667	4.56584	1.48657
3		LIMD1(ENSG00000144791).M1.0.001			LIMD1(ENSG00000144791)	SBP																																					5.64e-05	452385	0.405261	2.43713	0.0276511	0.0615144
3		LIPH(ENSG00000163898).M1.0.001			LIPH(ENSG00000163898)	SBP																																					0.000142578	452385	3.53327	1.53256	5.31517	1.67488
3		LMCD1(ENSG00000071282).M1.0.001			LMCD1(ENSG00000071282)	SBP																																					0.000516153	452385	0.84636	0.804059	1.10799	0.533844
3		LMLN(ENSG00000185621).M1.0.001			LMLN(ENSG00000185621)	SBP																																					0.000150314	452385	0.165952	1.49274	0.0123595	0.0402533
3		LMOD3(ENSG00000163380).M1.0.001			LMOD3(ENSG00000163380)	SBP																																					7.74e-05	452385	1.00133	2.08033	0.231683	0.200467
3		LNP1(ENSG00000206535).M1.0.001			LNP1(ENSG00000206535)	SBP																																					0.000106104	452385	1.63127	1.77898	0.840829	0.444712
3		LPP(ENSG00000145012).M1.0.001			LPP(ENSG00000145012)	SBP																																					0.000141472	452385	-0.701025	1.53849	0.207623	0.187999
3		LRCH3(ENSG00000186001).M1.0.001			LRCH3(ENSG00000186001)	SBP																																					0.000194525	452385	0.572585	1.3121	0.190435	0.178778
3		LRIG1(ENSG00000144749).M1.0.001			LRIG1(ENSG00000144749)	SBP																																					0.000291787	452385	1.10109	1.07147	1.05604	0.516954
3		LRRC15(ENSG00000172061).M1.0.001			LRRC15(ENSG00000172061)	SBP																																					0.00017242	452385	0.814624	1.38493	0.345985	0.254617
3		LRRC2(ENSG00000163827).M1.0.001			LRRC2(ENSG00000163827)	SBP																																					8.07e-05	452385	2.26653	2.03717	1.23786	0.575307
3		LRRC31(ENSG00000114248).M1.0.001			LRRC31(ENSG00000114248)	SBP																																					0.000204472	452385	1.80846	1.28	1.99617	0.802175
3		LRRC34(ENSG00000171757).M1.0.001			LRRC34(ENSG00000171757)	SBP																																					0.000869834	452385	-0.426453	0.62015	0.472877	0.308329
3		LRRC3B(ENSG00000179796).M1.0.001			LRRC3B(ENSG00000179796)	SBP																																					1.22e-05	452385	-4.95759	5.2474	0.892593	0.462463
3		LRRC58(ENSG00000163428).M1.0.001			LRRC58(ENSG00000163428)	SBP																																					2.98e-05	452385	-2.19758	3.34951	0.430456	0.290929
3		LRRFIP2(ENSG00000093167).M1.0.001			LRRFIP2(ENSG00000093167)	SBP																																					0.000355892	452385	0.959951	0.970256	0.978871	0.4915
3		LRRIQ4(ENSG00000188306).M1.0.001			LRRIQ4(ENSG00000188306)	SBP																																					0.000128209	452385	2.65329	1.61611	2.69542	0.997242
3		LRRN1(ENSG00000175928).M1.0.001			LRRN1(ENSG00000175928)	SBP																																					3.43e-05	452385	-2.26593	3.12843	0.524617	0.328939
3		LRTM1(ENSG00000144771).M1.0.001			LRTM1(ENSG00000144771)	SBP																																					0.00010721	452385	0.520033	1.76733	0.0865812	0.114317
3		LSAMP(ENSG00000185565).M1.0.001			LSAMP(ENSG00000185565)	SBP																																					5.53e-06	452385	10.0393	7.78309	1.6638	0.705334
3		LSG1(ENSG00000041802).M1.0.001			LSG1(ENSG00000041802)	SBP																																					0.000186788	452385	-0.848337	1.339	0.401397	0.27871
3		LSM3(ENSG00000170860).M1.0.001			LSM3(ENSG00000170860)	SBP																																					6.85e-05	452385	-1.21834	2.21044	0.303794	0.23544
3		LSMEM2(ENSG00000179564).M1.0.001			LSMEM2(ENSG00000179564)	SBP																																					0.000453154	452385	0.867792	0.859934	1.01836	0.504583
3		LTF(ENSG00000012223).M1.0.001			LTF(ENSG00000012223)	SBP																																					0.000411154	452385	-1.01709	0.905388	1.26198	0.5829
3		LXN(ENSG00000079257).M1.0.001			LXN(ENSG00000079257)	SBP																																					0.000526101	452385	0.949105	0.798279	1.41358	0.629925
3		LYZL4(ENSG00000157093).M1.0.001			LYZL4(ENSG00000157093)	SBP																																					2.21e-05	452385	1.12405	3.89208	0.0834083	0.111972
3		LZTFL1(ENSG00000163818).M1.0.001			LZTFL1(ENSG00000163818)	SBP																																					7.85e-05	452385	3.27179	2.06561	2.50885	0.946122
3		MAATS1(ENSG00000183833).M1.0.001			MAATS1(ENSG00000183833)	SBP																																					0.000230998	452385	2.18389	1.19844	3.32071	1.16487
3		MAGEF1(ENSG00000177383).M1.0.001			MAGEF1(ENSG00000177383)	SBP																																					0.000517259	452385	-0.403163	0.805147	0.250733	0.210025
3		MAGI1(ENSG00000151276).M1.0.001			MAGI1(ENSG00000151276)	SBP																																					8.73e-05	452385	-0.0603174	1.95826	0.000948737	0.0108049
3		MANF(ENSG00000145050).M1.0.001			MANF(ENSG00000145050)	SBP																																					2.43e-05	452385	-1.17856	3.71063	0.100881	0.12449
3		MAP3K13(ENSG00000073803).M1.0.001			MAP3K13(ENSG00000073803)	SBP																																					0.000137051	452385	-3.25921	1.5631	4.34762	1.43109
3		MAP4(ENSG00000047849).M1.0.001			MAP4(ENSG00000047849)	SBP																																					0.000473048	452385	-0.577911	0.841644	0.471483	0.307765
3		MAP6D1(ENSG00000180834).M1.0.001			MAP6D1(ENSG00000180834)	SBP																																					6.74e-05	452385	0.882203	2.22849	0.156717	0.15977
3		MAPKAPK3(ENSG00000114738).M1.0.001			MAPKAPK3(ENSG00000114738)	SBP																																					9.06e-05	452385	-3.08407	1.92238	2.57376	0.963973
3		MASP1(ENSG00000127241).M1.0.001			MASP1(ENSG00000127241)	SBP																																					0.000224366	452385	1.48195	1.2218	1.47118	0.64751
3		MB21D2(ENSG00000180611).M1.0.001			MB21D2(ENSG00000180611)	SBP																																					1.77e-05	452385	-0.379159	4.35094	0.00759411	0.0312571
3		MBD4(ENSG00000129071).M1.0.001			MBD4(ENSG00000129071)	SBP																																					0.000438786	452385	0.363881	0.873865	0.173393	0.169338
3		MBNL1(ENSG00000152601).M1.0.001			MBNL1(ENSG00000152601)	SBP																																					9.51e-05	452385	2.42034	1.87689	1.66293	0.705076
3		MCCC1(ENSG00000078070).M1.0.001			MCCC1(ENSG00000078070)	SBP																																					0.000353681	452385	0.77871	0.973261	0.640166	0.372992
3		MCF2L2(ENSG00000053524).M1.0.001			MCF2L2(ENSG00000053524)	SBP																																					0.000404523	452385	0.353309	0.910114	0.150702	0.156228
3		MCM2(ENSG00000073111).M1.0.001			MCM2(ENSG00000073111)	SBP																																					6.19e-05	452385	2.59916	2.32581	1.24887	0.578779
3		MECOM(ENSG00000085276).M1.0.001			MECOM(ENSG00000085276)	SBP																																					1.77e-05	452385	-0.775598	4.35096	0.0317763	0.0662498
3		MED12L(ENSG00000144893).M1.0.001			MED12L(ENSG00000144893)	SBP																																					5.08e-05	452385	4.03851	2.56613	2.47676	0.937268
3		MELTF(ENSG00000163975).M1.0.001			MELTF(ENSG00000163975)	SBP																																					0.000369155	452385	-1.11801	0.952685	1.37719	0.618739
3		METTL6(ENSG00000206562).M1.0.001			METTL6(ENSG00000206562)	SBP																																					0.000141472	452385	0.445165	1.53985	0.0835771	0.112098
3		MFN1(ENSG00000171109).M1.0.001			MFN1(ENSG00000171109)	SBP																																					8.4e-05	452385	-0.521327	1.99653	0.068182	0.100178
3		MFSD1(ENSG00000118855).M1.0.001			MFSD1(ENSG00000118855)	SBP																																					0.000439891	452385	1.02912	0.872778	1.39035	0.622793
3		MGLL(ENSG00000074416).M1.0.001			MGLL(ENSG00000074416)	SBP																																					2.21e-05	452385	-0.519803	3.89212	0.0178363	0.0487809
3		MINA(ENSG00000170854).M1.0.001			MINA(ENSG00000170854)	SBP																																					0.000251998	452385	2.32656	1.15292	4.0722	1.36057
3		MITF(ENSG00000187098).M1.0.001			MITF(ENSG00000187098)	SBP																																					0.000104999	452385	-1.1428	1.78575	0.409542	0.282161
3		MKRN2(ENSG00000075975).M1.0.001			MKRN2(ENSG00000075975)	SBP																																					0.000142578	452385	-0.630671	1.53255	0.169347	0.167049
3		MKRN2OS(ENSG00000225526).M1.0.001			MKRN2OS(ENSG00000225526)	SBP																																					9.28e-05	452385	-0.629947	1.89906	0.110035	0.130707
3		MLF1(ENSG00000178053).M1.0.001			MLF1(ENSG00000178053)	SBP																																					0.000193419	452385	-0.565689	1.31587	0.184813	0.175699
3		MLH1(ENSG00000076242).M1.0.001			MLH1(ENSG00000076242)	SBP																																					0.000215524	452385	0.77095	1.247	0.382228	0.270501
3		MME(ENSG00000196549).M1.0.001			MME(ENSG00000196549)	SBP																																					0.000731678	452385	-1.51661	0.676981	5.01874	1.60077
3		MOBP(ENSG00000168314).M1.0.001			MOBP(ENSG00000168314)	SBP																																					2.54e-05	452385	2.87881	3.6291	0.629258	0.368934
3		MON1A(ENSG00000164077).M1.0.001			MON1A(ENSG00000164077)	SBP																																					0.000169104	452385	-1.79307	1.40738	1.62319	0.693259
3		MORC1(ENSG00000114487).M1.0.001			MORC1(ENSG00000114487)	SBP																																					0.000316102	452385	-0.650972	1.02946	0.399861	0.278057
3		MRPL3(ENSG00000114686).M1.0.001			MRPL3(ENSG00000114686)	SBP																																					0.00017463	452385	-1.10098	1.3848	0.632098	0.369993
3		MRPL47(ENSG00000136522).M1.0.001			MRPL47(ENSG00000136522)	SBP																																					0.000166893	452385	-1.58563	1.4166	1.25288	0.580039
3		MRPS22(ENSG00000175110).M1.0.001			MRPS22(ENSG00000175110)	SBP																																					0.000150314	452385	1.55972	1.49257	1.092	0.528668
3		MRPS25(ENSG00000131368).M1.0.001			MRPS25(ENSG00000131368)	SBP																																					4.42e-05	452385	1.46328	2.75195	0.28273	0.225543
3		MSL2(ENSG00000174579).M1.0.001			MSL2(ENSG00000174579)	SBP																																					3.65e-05	452385	-0.356597	3.03433	0.0138111	0.0426574
3		MST1(ENSG00000173531).M1.0.001			MST1(ENSG00000173531)	SBP																																					0.000296208	452385	0.769649	1.05953	0.527671	0.330137
3		MST1R(ENSG00000164078).M1.0.001			MST1R(ENSG00000164078)	SBP																																					0.00168883	452385	-0.519437	0.447339	1.34832	0.609821
3		MTMR14(ENSG00000163719).M1.0.001			MTMR14(ENSG00000163719)	SBP																																					0.000362523	452385	-0.300536	0.961327	0.097735	0.122303
3		MUC13(ENSG00000173702).M1.0.001			MUC13(ENSG00000173702)	SBP																																					6.85e-05	452385	-0.0312692	2.21046	0.00020011	0.00492955
3		MUC4(ENSG00000145113).M1.0.001			MUC4(ENSG00000145113)	SBP																																					0.00245256	452385	0.402141	0.369092	1.1871	0.559224
3		MUSTN1(ENSG00000272573).M1.0.001			MUSTN1(ENSG00000272573)	SBP																																					6.41e-05	452385	-0.927647	2.28569	0.164714	0.164403
3		MYD88(ENSG00000172936).M1.0.001			MYD88(ENSG00000172936)	SBP																																					0.000101683	452385	-3.11289	1.81465	2.94266	1.06415
3		MYH15(ENSG00000144821).M1.0.001			MYH15(ENSG00000144821)	SBP																																					0.00204361	452385	0.251231	0.406005	0.382899	0.27079
3		MYL3(ENSG00000160808).M1.0.001			MYL3(ENSG00000160808)	SBP																																					1.44e-05	452385	-4.66901	4.82693	0.935639	0.477032
3		MYLK(ENSG00000065534).M1.0.001			MYLK(ENSG00000065534)	SBP																																					0.000658731	452385	0.763112	0.717603	1.13086	0.541223
3		MYNN(ENSG00000085274).M1.0.001			MYNN(ENSG00000085274)	SBP																																					3.65e-05	452385	2.92986	3.0297	0.935177	0.476877
3		MYRIP(ENSG00000170011).M1.0.001			MYRIP(ENSG00000170011)	SBP																																					0.000186788	452385	-1.87603	1.33943	1.96172	0.792287
3		NAA50(ENSG00000121579).M1.0.001			NAA50(ENSG00000121579)	SBP																																					1.44e-05	452385	9.39788	4.82713	3.79037	1.28779
3		NAALADL2(ENSG00000177694).M1.0.001			NAALADL2(ENSG00000177694)	SBP																																					0.000832256	452385	-0.132203	0.634804	0.0433717	0.0782995
3		NAT6(ENSG00000243477).M1.0.001			NAT6(ENSG00000243477)	SBP																																					0.000358102	452385	-0.265286	0.967711	0.0751513	0.105696
3		NBEAL2(ENSG00000160796).M1.0.001			NBEAL2(ENSG00000160796)	SBP																																					0.00056589	452385	1.06021	0.768792	1.9018	0.775009
3		NCBP2(ENSG00000114503).M1.0.001			NCBP2(ENSG00000114503)	SBP																																					9.28e-05	452385	-1.47438	1.89909	0.60274	0.358988
3		NCEH1(ENSG00000144959).M1.0.001			NCEH1(ENSG00000144959)	SBP																																					0.000562574	452385	-1.01836	0.770425	1.74721	0.729954
3		NCK1(ENSG00000158092).M1.0.001			NCK1(ENSG00000158092)	SBP																																					1.22e-05	452385	-1.93137	5.24745	0.135467	0.147014
3		NCKIPSD(ENSG00000213672).M1.0.001			NCKIPSD(ENSG00000213672)	SBP																																					9.39e-05	452385	1.49282	1.88789	0.625264	0.367444
3		NDUFAF3(ENSG00000178057).M1.0.001			NDUFAF3(ENSG00000178057)	SBP																																					0.00024205	452385	-0.57945	1.1764	0.242617	0.205985
3		NDUFB4(ENSG00000065518).M1.0.001			NDUFB4(ENSG00000065518)	SBP																																					9.28e-05	452385	2.66404	1.89908	1.96788	0.794056
3		NDUFB5(ENSG00000136521).M1.0.001			NDUFB5(ENSG00000136521)	SBP																																					4.31e-05	452385	-3.76372	2.78706	1.82365	0.752324
3		NECTIN3(ENSG00000177707).M1.0.001			NECTIN3(ENSG00000177707)	SBP																																					0.000163577	452385	0.646245	1.42562	0.205489	0.186869
3		NEK10(ENSG00000163491).M1.0.001			NEK10(ENSG00000163491)	SBP																																					0.000324944	452385	0.290115	1.01535	0.0816413	0.11065
3		NEK11(ENSG00000114670).M1.0.001			NEK11(ENSG00000114670)	SBP																																					0.000492943	452385	0.491274	0.824659	0.354894	0.258568
3		NEK4(ENSG00000114904).M1.0.001			NEK4(ENSG00000114904)	SBP																																					0.000733888	452385	0.241142	0.675955	0.127265	0.141893
3		NEPRO(ENSG00000163608).M1.0.001			NEPRO(ENSG00000163608)	SBP																																					0.000510627	452385	-0.710678	0.810184	0.769446	0.419773
3		NFKBIZ(ENSG00000144802).M1.0.001			NFKBIZ(ENSG00000144802)	SBP																																					2.65e-05	452385	-1.49724	3.55263	0.177617	0.171708
3		NGLY1(ENSG00000151092).M1.0.001			NGLY1(ENSG00000151092)	SBP																																					0.000102789	452385	-0.979955	1.80491	0.294783	0.231235
3		NICN1(ENSG00000145029).M1.0.001			NICN1(ENSG00000145029)	SBP																																					4.64e-05	452385	4.99566	2.68556	3.46032	1.20164
3		NISCH(ENSG00000010322).M1.0.001			NISCH(ENSG00000010322)	SBP																																					0.000400102	452385	0.71854	0.915094	0.616553	0.364184
3		NIT2(ENSG00000114021).M1.0.001			NIT2(ENSG00000114021)	SBP																																					0.000149209	452385	2.42356	1.49811	2.61712	0.975858
3		NKIRAS1(ENSG00000197885).M1.0.001			NKIRAS1(ENSG00000197885)	SBP																																					0.000302839	452385	1.51529	1.05175	2.07571	0.824892
3		NKTR(ENSG00000114857).M1.0.001			NKTR(ENSG00000114857)	SBP																																					0.000131525	452385	1.19808	1.5956	0.563799	0.344157
3		NLGN1(ENSG00000169760).M1.0.001			NLGN1(ENSG00000169760)	SBP																																					2.54e-05	452385	-1.90444	3.62902	0.275396	0.22204
3		NMD3(ENSG00000169251).M1.0.001			NMD3(ENSG00000169251)	SBP																																					0.000106104	452385	1.44842	1.77644	0.664797	0.382087
3		NME6(ENSG00000172113).M1.0.001			NME6(ENSG00000172113)	SBP																																					0.000175735	452385	0.971939	1.38049	0.495691	0.317494
3		NME9(ENSG00000181322).M1.0.001			NME9(ENSG00000181322)	SBP																																					0.000224366	452385	0.192897	1.22178	0.0249268	0.0582155
3		NMNAT3(ENSG00000163864).M1.0.001			NMNAT3(ENSG00000163864)	SBP																																					0.000660941	452385	-0.324257	0.712171	0.207305	0.18783
3		NPHP3-ACAD11(ENSG00000274810).M1.0.001			NPHP3-ACAD11(ENSG00000274810)	SBP																																					1.44e-05	452385	-0.867808	4.82695	0.0323223	0.066856
3		NPHP3(ENSG00000113971).M1.0.001			NPHP3(ENSG00000113971)	SBP																																					0.00069631	452385	1.116	0.693884	2.58674	0.967535
3		NPRL2(ENSG00000114388).M1.0.001			NPRL2(ENSG00000114388)	SBP																																					1.88e-05	452385	-12.2535	4.22107	8.42712	2.43219
3		NR1D2(ENSG00000174738).M1.0.001			NR1D2(ENSG00000174738)	SBP																																					3.21e-05	452385	1.17144	3.23188	0.131381	0.144478
3		NR1I2(ENSG00000144852).M1.0.001			NR1I2(ENSG00000144852)	SBP																																					0.000259735	452385	2.03477	1.13559	3.21061	1.13571
3		NR2C2(ENSG00000177463).M1.0.001			NR2C2(ENSG00000177463)	SBP																																					1.44e-05	452385	3.79783	4.82693	0.619056	0.365122
3		NRROS(ENSG00000174004).M1.0.001			NRROS(ENSG00000174004)	SBP																																					6.41e-05	452385	-2.12498	2.28536	0.864573	0.452888
3		NSUN3(ENSG00000178694).M1.0.001			NSUN3(ENSG00000178694)	SBP																																					7.74e-05	452385	0.925466	2.05142	0.203522	0.185824
3		NT5DC2(ENSG00000168268).M1.0.001			NT5DC2(ENSG00000168268)	SBP																																					0.000156946	452385	-0.273085	1.46072	0.0349511	0.0697143
3		NUDT16(ENSG00000198585).M1.0.001			NUDT16(ENSG00000198585)	SBP																																					5.53e-05	452385	0.502724	2.46149	0.0417121	0.0766681
3		NUP210(ENSG00000132182).M1.0.001			NUP210(ENSG00000132182)	SBP																																					0.000592416	452385	0.592377	0.752183	0.620225	0.365559
3		NXPE3(ENSG00000144815).M1.0.001			NXPE3(ENSG00000144815)	SBP																																					0.000177946	452385	-0.866009	1.37186	0.398497	0.277476
3		OGG1(ENSG00000114026).M1.0.001			OGG1(ENSG00000114026)	SBP																																					0.000209998	452385	-0.301299	1.26295	0.0569149	0.0907435
3		OPA1(ENSG00000198836).M1.0.001			OPA1(ENSG00000198836)	SBP																																					9.62e-05	452385	1.60555	1.86605	0.740283	0.409414
3		OR5AC2(ENSG00000196578).M1.0.001			OR5AC2(ENSG00000196578)	SBP																																					0.000403417	452385	-0.230688	0.912238	0.0639489	0.0967146
3		OR5H1(ENSG00000231192).M1.0.001			OR5H1(ENSG00000231192)	SBP																																					0.000288471	452385	-0.82218	1.06746	0.593241	0.355395
3		OR5H14(ENSG00000236032).M1.0.001			OR5H14(ENSG00000236032)	SBP																																					0.000369155	452385	1.03837	0.94557	1.20592	0.565205
3		OR5H15(ENSG00000233412).M1.0.001			OR5H15(ENSG00000233412)	SBP																																					0.000554837	452385	0.396637	0.785369	0.255058	0.21216
3		OR5H2(ENSG00000197938).M1.0.001			OR5H2(ENSG00000197938)	SBP																																					5.64e-05	452385	-3.54507	2.43715	2.11584	0.836296
3		OR5H6(ENSG00000230301).M1.0.001			OR5H6(ENSG00000230301)	SBP																																					0.000440996	452385	1.86714	0.871743	4.58752	1.49207
3		OR5K1(ENSG00000232382).M1.0.001			OR5K1(ENSG00000232382)	SBP																																					9.17e-05	452385	-0.843499	1.91048	0.194933	0.181218
3		OR5K2(ENSG00000231861).M1.0.001			OR5K2(ENSG00000231861)	SBP																																					4.2e-05	452385	1.89683	2.82414	0.451113	0.299463
3		OR5K4(ENSG00000196098).M1.0.001			OR5K4(ENSG00000196098)	SBP																																					0.000185683	452385	-0.715551	1.34311	0.283829	0.226066
3		OSBPL10(ENSG00000144645).M1.0.001			OSBPL10(ENSG00000144645)	SBP																																					0.000120473	452385	-0.377388	1.66758	0.0512158	0.0856775
3		OSBPL11(ENSG00000144909).M1.0.001			OSBPL11(ENSG00000144909)	SBP																																					3.21e-05	452385	-2.03125	3.23188	0.395018	0.275992
3		OSTN(ENSG00000188729).M1.0.001			OSTN(ENSG00000188729)	SBP																																					3.87e-05	452385	2.86325	2.94189	0.947251	0.480934
3		OTOL1(ENSG00000182447).M1.0.001			OTOL1(ENSG00000182447)	SBP																																					0.000236524	452385	-0.41747	1.18999	0.123074	0.139228
3		OXNAD1(ENSG00000154814).M1.0.001			OXNAD1(ENSG00000154814)	SBP																																					0.000166893	452385	-0.154408	1.41785	0.0118598	0.0393962
3		OXSM(ENSG00000151093).M1.0.001			OXSM(ENSG00000151093)	SBP																																					0.000234314	452385	-0.543711	1.19565	0.20679	0.187558
3		OXSR1(ENSG00000172939).M1.0.001			OXSR1(ENSG00000172939)	SBP																																					6.3e-05	452385	-2.83978	2.30532	1.51742	0.661522
3		OXTR(ENSG00000180914).M1.0.001			OXTR(ENSG00000180914)	SBP																																					3.87e-05	452385	-0.287758	2.94241	0.00956419	0.0352249
3		P2RY1(ENSG00000169860).M1.0.001			P2RY1(ENSG00000169860)	SBP																																					3.43e-05	452385	-0.0754422	3.12585	0.000582495	0.0084439
3		P2RY12(ENSG00000169313).M1.0.001			P2RY12(ENSG00000169313)	SBP																																					2.98e-05	452385	-1.26039	3.34967	0.141582	0.150756
3		P2RY13(ENSG00000181631).M1.0.001			P2RY13(ENSG00000181631)	SBP																																					7.18e-05	452385	-2.89346	2.1588	1.79643	0.744378
3		P2RY14(ENSG00000174944).M1.0.001			P2RY14(ENSG00000174944)	SBP																																					9.17e-05	452385	-4.3797	1.91051	5.25518	1.65992
3		P3H2(ENSG00000090530).M1.0.001			P3H2(ENSG00000090530)	SBP																																					0.00028184	452385	-1.49444	1.09018	1.87915	0.768453
3		P4HTM(ENSG00000178467).M1.0.001			P4HTM(ENSG00000178467)	SBP																																					0.000143683	452385	2.88941	1.52663	3.58219	1.23357
3		PAK2(ENSG00000180370).M1.0.001			PAK2(ENSG00000180370)	SBP																																					5.42e-05	452385	0.353461	2.4864	0.0202088	0.0520982
3		PAQR9(ENSG00000188582).M1.0.001			PAQR9(ENSG00000188582)	SBP																																					1.55e-05	452385	-3.64262	4.65137	0.613292	0.36296
3		PARL(ENSG00000175193).M1.0.001			PARL(ENSG00000175193)	SBP																																					0.000240945	452385	0.574718	1.17902	0.237613	0.20347
3		PARP14(ENSG00000173193).M1.0.001			PARP14(ENSG00000173193)	SBP																																					0.000495153	452385	-0.872796	0.82268	1.12555	0.539512
3		PARP15(ENSG00000173200).M1.0.001			PARP15(ENSG00000173200)	SBP																																					0.000629994	452385	-0.552374	0.728559	0.574826	0.348385
3		PARP3(ENSG00000041880).M1.0.001			PARP3(ENSG00000041880)	SBP																																					0.00156062	452385	-1.15853	0.462868	6.26472	1.90951
3		PARP9(ENSG00000138496).M1.0.001			PARP9(ENSG00000138496)	SBP																																					0.000129315	452385	1.74552	1.60921	1.17659	0.555875
3		PBRM1(ENSG00000163939).M1.0.001			PBRM1(ENSG00000163939)	SBP																																					0.000122683	452385	0.97073	1.6374	0.351469	0.257053
3		PCBP4(ENSG00000090097).M1.0.001			PCBP4(ENSG00000090097)	SBP																																					5.42e-05	452385	0.763707	2.48643	0.0943413	0.119913
3		PCCB(ENSG00000114054).M1.0.001			PCCB(ENSG00000114054)	SBP																																					0.000450943	452385	0.716998	0.862193	0.691556	0.391864
3		PCOLCE2(ENSG00000163710).M1.0.001			PCOLCE2(ENSG00000163710)	SBP																																					0.000236524	452385	0.490771	1.1902	0.170028	0.167435
3		PCYT1A(ENSG00000161217).M1.0.001			PCYT1A(ENSG00000161217)	SBP																																					7.52e-05	452385	-0.0221207	2.11069	0.000109837	0.00364681
3		PDCD6IP(ENSG00000170248).M1.0.001			PDCD6IP(ENSG00000170248)	SBP																																					6.08e-05	452385	-0.0124065	2.34683	2.79e-05	0.00183573
3		PDE12(ENSG00000174840).M1.0.001			PDE12(ENSG00000174840)	SBP																																					0.00013263	452385	-0.838911	1.58902	0.278724	0.223634
3		PDHB(ENSG00000168291).M1.0.001			PDHB(ENSG00000168291)	SBP																																					4.64e-05	452385	-1.82678	2.68562	0.462684	0.304192
3		PDIA5(ENSG00000065485).M1.0.001			PDIA5(ENSG00000065485)	SBP																																					0.000152525	452385	-1.85179	1.48178	1.56178	0.674884
3		PDZRN3(ENSG00000121440).M1.0.001			PDZRN3(ENSG00000121440)	SBP																																					0.000222156	452385	-0.688198	1.22789	0.314131	0.240214
3		PEX5L(ENSG00000114757).M1.0.001			PEX5L(ENSG00000114757)	SBP																																					5.08e-05	452385	2.30935	2.5665	0.809645	0.433886
3		PFKFB4(ENSG00000114268).M1.0.001			PFKFB4(ENSG00000114268)	SBP																																					0.000253103	452385	-1.33412	1.14541	1.35665	0.6124
3		PFN2(ENSG00000070087).M1.0.001			PFN2(ENSG00000070087)	SBP																																					4.42e-05	452385	0.116473	2.75237	0.00179075	0.0149124
3		PHC3(ENSG00000173889).M1.0.001			PHC3(ENSG00000173889)	SBP																																					2.21e-05	452385	-4.76182	3.89178	1.4971	0.655374
3		PHF7(ENSG00000010318).M1.0.001			PHF7(ENSG00000010318)	SBP																																					0.000135946	452385	1.34958	1.56953	0.739364	0.409086
3		PHLDB2(ENSG00000144824).M1.0.001			PHLDB2(ENSG00000144824)	SBP																																					0.000280734	452385	-1.17769	1.09232	1.16241	0.551344
3		PIGX(ENSG00000163964).M1.0.001			PIGX(ENSG00000163964)	SBP																																					0.000466417	452385	-0.417943	0.847655	0.243106	0.206229
3		PIGZ(ENSG00000119227).M1.0.001			PIGZ(ENSG00000119227)	SBP																																					0.000194525	452385	-0.787793	1.31214	0.360466	0.261023
3		PIK3CA(ENSG00000121879).M1.0.001			PIK3CA(ENSG00000121879)	SBP																																					1.77e-05	452385	-1.09936	4.35095	0.0638422	0.0966261
3		PIK3CB(ENSG00000051382).M1.0.001			PIK3CB(ENSG00000051382)	SBP																																					8.62e-05	452385	-0.172634	1.97074	0.00767357	0.0314258
3		PIK3R4(ENSG00000196455).M1.0.001			PIK3R4(ENSG00000196455)	SBP																																					9.51e-05	452385	2.52915	1.87685	1.8159	0.750062
3		PLA1A(ENSG00000144837).M1.0.001			PLA1A(ENSG00000144837)	SBP																																					0.000124894	452385	1.40756	1.6374	0.738968	0.408945
3		PLCD1(ENSG00000187091).M1.0.001			PLCD1(ENSG00000187091)	SBP																																					0.000929518	452385	-0.218291	0.600698	0.132056	0.144899
3		PLCH1(ENSG00000114805).M1.0.001			PLCH1(ENSG00000114805)	SBP																																					0.00028405	452385	0.447003	1.08593	0.169442	0.167103
3		PLCL2(ENSG00000154822).M1.0.001			PLCL2(ENSG00000154822)	SBP																																					3.32e-06	452385	-7.57523	10.0486	0.5683	0.345886
3		PLCXD2(ENSG00000240891).M1.0.001			PLCXD2(ENSG00000240891)	SBP																																					2.76e-05	452385	4.41529	3.48141	1.60845	0.688863
3		PLD1(ENSG00000075651).M1.0.001			PLD1(ENSG00000075651)	SBP																																					0.000286261	452385	1.03257	1.08173	0.911183	0.468776
3		PLOD2(ENSG00000152952).M1.0.001			PLOD2(ENSG00000152952)	SBP																																					0.000292892	452385	-1.62367	1.06943	2.30512	0.889585
3		PLS1(ENSG00000120756).M1.0.001			PLS1(ENSG00000120756)	SBP																																					0.000426628	452385	-0.259365	0.886248	0.0856472	0.11363
3		PLSCR1(ENSG00000188313).M1.0.001			PLSCR1(ENSG00000188313)	SBP																																					0.000155841	452385	1.15098	1.47266	0.610852	0.362043
3		PLSCR2(ENSG00000163746).M1.0.001			PLSCR2(ENSG00000163746)	SBP																																					0.00010942	452385	-2.29773	1.7496	1.72472	0.72334
3		PLSCR4(ENSG00000114698).M1.0.001			PLSCR4(ENSG00000114698)	SBP																																					0.000170209	452385	-1.18574	1.39367	0.723876	0.40354
3		PLSCR5(ENSG00000231213).M1.0.001			PLSCR5(ENSG00000231213)	SBP																																					0.000406733	452385	-0.113657	0.908115	0.0156643	0.0455649
3		PLXNA1(ENSG00000114554).M1.0.001			PLXNA1(ENSG00000114554)	SBP																																					8.73e-05	452385	-0.262912	1.95823	0.0180258	0.0490529
3		PLXNB1(ENSG00000164050).M1.0.001			PLXNB1(ENSG00000164050)	SBP																																					0.000118262	452385	0.216495	1.68268	0.0165536	0.0469046
3		PLXND1(ENSG00000004399).M1.0.001			PLXND1(ENSG00000004399)	SBP																																					8.18e-05	452385	3.28493	2.0233	2.63592	0.981001
3		POC1A(ENSG00000164087).M1.0.001			POC1A(ENSG00000164087)	SBP																																					7.74e-05	452385	-0.372104	2.08034	0.0319932	0.0664911
3		POGLUT1(ENSG00000163389).M1.0.001			POGLUT1(ENSG00000163389)	SBP																																					0.000133736	452385	0.382599	1.58237	0.0584617	0.0920816
3		POLQ(ENSG00000051341).M1.0.001			POLQ(ENSG00000051341)	SBP																																					0.00169877	452385	0.289746	0.444464	0.424974	0.288644
3		POLR2H(ENSG00000163882).M1.0.001			POLR2H(ENSG00000163882)	SBP																																					2.76e-05	452385	2.21523	3.48085	0.405012	0.280244
3		POMGNT2(ENSG00000144647).M1.0.001			POMGNT2(ENSG00000144647)	SBP																																					5.08e-05	452385	0.386183	2.56613	0.0226479	0.0553317
3		POPDC2(ENSG00000121577).M1.0.001			POPDC2(ENSG00000121577)	SBP																																					0.000160262	452385	0.0588274	1.44559	0.00165602	0.0143312
3		POU1F1(ENSG00000064835).M1.0.001			POU1F1(ENSG00000064835)	SBP																																					0.000141472	452385	-2.57101	1.53854	2.79248	1.02362
3		PP2D1(ENSG00000183977).M1.0.001			PP2D1(ENSG00000183977)	SBP																																					0.000670889	452385	1.07479	0.706185	2.3164	0.892736
3		PPARG(ENSG00000132170).M1.0.001			PPARG(ENSG00000132170)	SBP																																					1.11e-05	452385	3.27658	5.50358	0.354446	0.25837
3		PPM1L(ENSG00000163590).M1.0.001			PPM1L(ENSG00000163590)	SBP																																					3.21e-05	452385	-1.4911	3.23191	0.212859	0.190753
3		PPM1M(ENSG00000164088).M1.0.001			PPM1M(ENSG00000164088)	SBP																																					0.000103894	452385	-0.533742	1.79523	0.0883939	0.115641
3		PPP1R2(ENSG00000184203).M1.0.001			PPP1R2(ENSG00000184203)	SBP																																					2.65e-05	452385	2.02025	3.55262	0.32338	0.244442
3		PPP2R3A(ENSG00000073711).M1.0.001			PPP2R3A(ENSG00000073711)	SBP																																					0.00021663	452385	0.292325	1.24339	0.0552732	0.0893067
3		PQLC2L(ENSG00000174899).M1.0.001			PQLC2L(ENSG00000174899)	SBP																																					0.000156946	452385	0.482157	1.46072	0.108953	0.129983
3		PRICKLE2(ENSG00000163637).M1.0.001			PRICKLE2(ENSG00000163637)	SBP																																					1.77e-05	452385	4.90008	4.35133	1.26813	0.584829
3		PRKAR2A(ENSG00000114302).M1.0.001			PRKAR2A(ENSG00000114302)	SBP																																					6.08e-05	452385	-0.66985	2.34683	0.0814687	0.110521
3		PRKCD(ENSG00000163932).M1.0.001			PRKCD(ENSG00000163932)	SBP																																					5.31e-05	452385	-2.05924	2.51212	0.67194	0.384707
3		PRKCI(ENSG00000163558).M1.0.001			PRKCI(ENSG00000163558)	SBP																																					8.07e-05	452385	1.71082	2.03713	0.705296	0.396845
3		PROK2(ENSG00000163421).M1.0.001			PROK2(ENSG00000163421)	SBP																																					0.000477469	452385	0.102001	0.83779	0.0148231	0.0442656
3		PROS1(ENSG00000184500).M1.0.001			PROS1(ENSG00000184500)	SBP																																					3.98e-05	452385	1.08842	2.9007	0.140795	0.150278
3		PRR23A(ENSG00000206260).M1.0.001			PRR23A(ENSG00000206260)	SBP																																					0.000355892	452385	-0.267873	0.970229	0.0762274	0.106529
3		PRR23B(ENSG00000184814).M1.0.001			PRR23B(ENSG00000184814)	SBP																																					0.000146999	452385	1.02986	1.51599	0.46149	0.303706
3		PRR23C(ENSG00000233701).M1.0.001			PRR23C(ENSG00000233701)	SBP																																					6.52e-05	452385	0.795915	2.26806	0.123147	0.139275
3		PRRT3(ENSG00000163704).M1.0.001			PRRT3(ENSG00000163704)	SBP																																					0.000156946	452385	5.23	1.4609	12.8163	3.46394
3		PRSS42(ENSG00000178055).M1.0.001			PRSS42(ENSG00000178055)	SBP																																					0.000170209	452385	0.294048	1.4027	0.0439446	0.0788565
3		PRSS45(ENSG00000188086).M1.0.001			PRSS45(ENSG00000188086)	SBP																																					3.43e-05	452385	-0.491958	3.03031	0.0263561	0.0599651
3		PRSS46(ENSG00000261603).M1.0.001			PRSS46(ENSG00000261603)	SBP																																					0.000353681	452385	-1.76184	0.973291	3.27676	1.15325
3		PRSS50(ENSG00000206549).M1.0.001			PRSS50(ENSG00000206549)	SBP																																					0.000208893	452385	-0.511665	1.26388	0.163893	0.163931
3		PSMD2(ENSG00000175166).M1.0.001			PSMD2(ENSG00000175166)	SBP																																					1.55e-05	452385	5.98902	4.65151	1.65777	0.703543
3		PSMD6(ENSG00000163636).M1.0.001			PSMD6(ENSG00000163636)	SBP																																					0.000114946	452385	4.8871	1.70677	8.19882	2.3776
3		PTH1R(ENSG00000160801).M1.0.001			PTH1R(ENSG00000160801)	SBP																																					5.53e-05	452385	-0.0883022	2.46138	0.00128702	0.01261
3		PTPN23(ENSG00000076201).M1.0.001			PTPN23(ENSG00000076201)	SBP																																					7.96e-05	452385	-3.57321	2.05119	3.03463	1.08882
3		PTPRG(ENSG00000144724).M1.0.001			PTPRG(ENSG00000144724)	SBP																																					0.000137051	452385	0.948541	1.56311	0.368243	0.26443
3		PTX3(ENSG00000163661).M1.0.001			PTX3(ENSG00000163661)	SBP																																					6.41e-05	452385	-0.728543	2.28537	0.101625	0.125003
3		PXK(ENSG00000168297).M1.0.001			PXK(ENSG00000168297)	SBP																																					0.000912939	452385	0.752934	0.604844	1.54963	0.671232
3		PXYLP1(ENSG00000155893).M1.0.001			PXYLP1(ENSG00000155893)	SBP																																					0.00013042	452385	-0.302412	1.60241	0.0356168	0.0704232
3		QARS(ENSG00000172053).M1.0.001			QARS(ENSG00000172053)	SBP																																					0.000213314	452385	-2.2229	1.25301	3.14723	1.11887
3		QRICH1(ENSG00000198218).M1.0.001			QRICH1(ENSG00000198218)	SBP																																					1.44e-05	452385	4.06056	4.82691	0.707675	0.397705
3		QTRT2(ENSG00000151576).M1.0.001			QTRT2(ENSG00000151576)	SBP																																					0.000507311	452385	-0.141556	0.812803	0.0303308	0.0646229
3		RABL3(ENSG00000144840).M1.0.001			RABL3(ENSG00000144840)	SBP																																					0.00010721	452385	-0.0787961	1.76731	0.00198785	0.0157258
3		RAD18(ENSG00000070950).M1.0.001			RAD18(ENSG00000070950)	SBP																																					0.000161367	452385	-1.48725	1.44071	1.06564	0.520091
3		RAF1(ENSG00000132155).M1.0.001			RAF1(ENSG00000132155)	SBP																																					1.88e-05	452385	12.3301	4.22105	8.53283	2.45743
3		RARB(ENSG00000077092).M1.0.001			RARB(ENSG00000077092)	SBP																																					1.11e-05	452385	-5.25962	5.5035	0.913336	0.469505
3		RARRES1(ENSG00000118849).M1.0.001			RARRES1(ENSG00000118849)	SBP																																					0.00045647	452385	-0.161927	0.861789	0.0353049	0.0700917
3		RASA2(ENSG00000155903).M1.0.001			RASA2(ENSG00000155903)	SBP																																					0.000221051	452385	-0.183362	1.2309	0.0221907	0.0547378
3		RASSF1(ENSG00000068028).M1.0.001			RASSF1(ENSG00000068028)	SBP																																					0.00010942	452385	-1.26672	1.74983	0.52405	0.328717
3		RBM5(ENSG00000003756).M1.0.001			RBM5(ENSG00000003756)	SBP																																					3.54e-05	452385	-6.03079	3.0768	3.84194	1.30115
3		RBM6(ENSG00000004534).M1.0.001			RBM6(ENSG00000004534)	SBP																																					6.96e-05	452385	0.883889	2.19284	0.162473	0.163113
3		RBMS3(ENSG00000144642).M1.0.001			RBMS3(ENSG00000144642)	SBP																																					4.97e-05	452385	-1.54034	2.59514	0.352299	0.257421
3		RBP1(ENSG00000114115).M1.0.001			RBP1(ENSG00000114115)	SBP																																					7.29e-05	452385	-2.41146	2.14254	1.26678	0.584407
3		RBP2(ENSG00000114113).M1.0.001			RBP2(ENSG00000114113)	SBP																																					3.54e-05	452385	-2.11631	3.07683	0.473101	0.30842
3		RBSN(ENSG00000131381).M1.0.001			RBSN(ENSG00000131381)	SBP																																					0.000127104	452385	1.9007	1.62314	1.37125	0.616907
3		RETNLB(ENSG00000163515).M1.0.001			RETNLB(ENSG00000163515)	SBP																																					5.86e-05	452385	0.402854	2.39073	0.0283945	0.0623895
3		RFC4(ENSG00000163918).M1.0.001			RFC4(ENSG00000163918)	SBP																																					0.000141472	452385	-0.121135	1.53853	0.00619908	0.0281473
3		RFT1(ENSG00000163933).M1.0.001			RFT1(ENSG00000163933)	SBP																																					0.000111631	452385	-0.85477	1.73194	0.243576	0.206464
3		RFTN1(ENSG00000131378).M1.0.001			RFTN1(ENSG00000131378)	SBP																																					0.000155841	452385	1.85267	1.46588	1.59735	0.685546
3		RNF123(ENSG00000164068).M1.0.001			RNF123(ENSG00000164068)	SBP																																					0.000169104	452385	-1.49717	1.40724	1.13189	0.541556
3		RNF13(ENSG00000082996).M1.0.001			RNF13(ENSG00000082996)	SBP																																					0.000138157	452385	-1.38933	1.55685	0.796372	0.429246
3		RNF168(ENSG00000163961).M1.0.001			RNF168(ENSG00000163961)	SBP																																					0.000203367	452385	0.0914726	1.27637	0.00513602	0.0255492
3		RNF7(ENSG00000114125).M1.0.001			RNF7(ENSG00000114125)	SBP																																					2.98e-05	452385	-2.03861	3.34941	0.37045	0.265393
3		ROBO1(ENSG00000169855).M1.0.001			ROBO1(ENSG00000169855)	SBP																																					0.000235419	452385	2.1116	1.19276	3.13415	1.11538
3		ROBO2(ENSG00000185008).M1.0.001			ROBO2(ENSG00000185008)	SBP																																					7.63e-05	452385	-0.841332	2.09534	0.161223	0.162391
3		ROPN1(ENSG00000065371).M1.0.001			ROPN1(ENSG00000065371)	SBP																																					9.62e-05	452385	0.483803	1.86612	0.067214	0.0993941
3		ROPN1B(ENSG00000114547).M1.0.001			ROPN1B(ENSG00000114547)	SBP																																					0.000513943	452385	-0.769351	0.812712	0.896139	0.46367
3		RP11-249L12.1(ENSG00000283434).M1.0.001			RP11-249L12	SBP																																					9.84e-05	452385	0.447812	1.84501	0.0589106	0.0924671
3		RP11-723O4.6(ENSG00000187695).M1.0.001			RP11-723O4	SBP																																					0.000229893	452385	1.0145	1.20701	0.706447	0.397261
3		RP11-80H18.3(ENSG00000255154).M1.0.001			RP11-80H18	SBP																																					3.09e-05	452385	-1.55222	3.28906	0.222723	0.195879
3		RP11-949J7.8(ENSG00000283189).M1.0.001			RP11-949J7	SBP																																					0.000149209	452385	2.33743	1.49818	2.43416	0.925485
3		RPL14(ENSG00000188846).M1.0.001			RPL14(ENSG00000188846)	SBP																																					1.44e-05	452385	-2.65955	4.82704	0.303567	0.235335
3		RPL22L1(ENSG00000163584).M1.0.001			RPL22L1(ENSG00000163584)	SBP																																					8.95e-05	452385	-1.04931	1.93395	0.294385	0.231048
3		RPL24(ENSG00000114391).M1.0.001			RPL24(ENSG00000114391)	SBP																																					8.18e-05	452385	2.43693	2.02511	1.44807	0.640471
3		RPL29(ENSG00000162244).M1.0.001			RPL29(ENSG00000162244)	SBP																																					5.31e-05	452385	1.32077	2.51212	0.276421	0.222532
3		RPL35A(ENSG00000182899).M1.0.001			RPL35A(ENSG00000182899)	SBP																																					2.98e-05	452385	5.76324	3.35166	2.95674	1.06793
3		RPN1(ENSG00000163902).M1.0.001			RPN1(ENSG00000163902)	SBP																																					3.76e-05	452385	-6.67616	2.98568	4.99995	1.59605
3		RPP14(ENSG00000163684).M1.0.001			RPP14(ENSG00000163684)	SBP																																					0.000120473	452385	-0.695863	1.66718	0.174214	0.1698
3		RPUSD3(ENSG00000156990).M1.0.001			RPUSD3(ENSG00000156990)	SBP																																					0.000225472	452385	0.16866	1.21895	0.019145	0.0506336
3		RRP9(ENSG00000114767).M1.0.001			RRP9(ENSG00000114767)	SBP																																					7.63e-05	452385	2.20046	2.09532	1.10288	0.532191
3		RSRC1(ENSG00000174891).M1.0.001			RSRC1(ENSG00000174891)	SBP																																					0.000135946	452385	1.1828	1.56946	0.567972	0.34576
3		RTP1(ENSG00000175077).M1.0.001			RTP1(ENSG00000175077)	SBP																																					3.43e-05	452385	4.05501	3.12632	1.68235	0.710829
3		RTP2(ENSG00000198471).M1.0.001			RTP2(ENSG00000198471)	SBP																																					5.53e-05	452385	-2.83954	2.46137	1.33089	0.604416
3		RTP3(ENSG00000163825).M1.0.001			RTP3(ENSG00000163825)	SBP																																					3.98e-05	452385	0.767625	2.90079	0.070027	0.10166
3		RTP4(ENSG00000136514).M1.0.001			RTP4(ENSG00000136514)	SBP																																					9.39e-05	452385	1.18362	1.88802	0.393016	0.275136
3		RUBCN(ENSG00000145016).M1.0.001			RUBCN(ENSG00000145016)	SBP																																					0.000295103	452385	0.303767	1.06545	0.0812857	0.110383
3		RYK(ENSG00000163785).M1.0.001			RYK(ENSG00000163785)	SBP																																					1.88e-05	452385	-0.200659	4.22103	0.00225987	0.0167868
3		SACM1L(ENSG00000211456).M1.0.001			SACM1L(ENSG00000211456)	SBP																																					6.63e-05	452385	1.99012	2.24697	0.784447	0.425061
3		SAMD7(ENSG00000187033).M1.0.001			SAMD7(ENSG00000187033)	SBP																																					0.000249787	452385	0.737833	1.158	0.405978	0.280654
3		SATB1(ENSG00000182568).M1.0.001			SATB1(ENSG00000182568)	SBP																																					1.44e-05	452385	-2.79678	4.82707	0.335698	0.250014
3		SCAP(ENSG00000114650).M1.0.001			SCAP(ENSG00000114650)	SBP																																					0.000191209	452385	-1.26921	1.32345	0.919712	0.471661
3		SCN10A(ENSG00000185313).M1.0.001			SCN10A(ENSG00000185313)	SBP																																					0.000716204	452385	0.68374	0.684227	0.998578	0.498044
3		SCN11A(ENSG00000168356).M1.0.001			SCN11A(ENSG00000168356)	SBP																																					0.000972623	452385	-0.534861	0.585934	0.833267	0.442097
3		SCN5A(ENSG00000183873).M1.0.001			SCN5A(ENSG00000183873)	SBP																																					0.000125999	452385	3.51829	1.63025	4.65753	1.50979
3		SEC13(ENSG00000157020).M1.0.001			SEC13(ENSG00000157020)	SBP																																					7.52e-05	452385	2.18061	2.11079	1.06724	0.520613
3		SEC22A(ENSG00000121542).M1.0.001			SEC22A(ENSG00000121542)	SBP																																					7.74e-05	452385	1.12986	2.08067	0.294876	0.231279
3		SEC22C(ENSG00000093183).M1.0.001			SEC22C(ENSG00000093183)	SBP																																					0.000166893	452385	-0.444002	1.41665	0.0982296	0.122649
3		SEC61A1(ENSG00000058262).M1.0.001			SEC61A1(ENSG00000058262)	SBP																																					1.99e-05	452385	4.57906	4.10218	1.24602	0.577878
3		SELK(ENSG00000113811).M1.0.001			SELK(ENSG00000113811)	SBP																																					0.000138157	452385	-0.881906	1.55688	0.320876	0.243302
3		SELT(ENSG00000198843).M1.0.001			SELT(ENSG00000198843)	SBP																																					0.000143683	452385	-0.197321	1.52664	0.0167059	0.0471307
3		SEMA3B(ENSG00000012171).M1.0.001			SEMA3B(ENSG00000012171)	SBP																																					0.000812361	452385	-0.223373	0.641634	0.121195	0.138023
3		SEMA3F(ENSG00000001617).M1.0.001			SEMA3F(ENSG00000001617)	SBP																																					4.2e-05	452385	1.21296	2.82335	0.184571	0.175566
3		SEMA3G(ENSG00000010319).M1.0.001			SEMA3G(ENSG00000010319)	SBP																																					0.000302839	452385	0.533509	1.05269	0.256849	0.213041
3		SEMA5B(ENSG00000082684).M1.0.001			SEMA5B(ENSG00000082684)	SBP																																					0.000583574	452385	-0.881929	0.757903	1.35407	0.6116
3		SENP2(ENSG00000163904).M1.0.001			SENP2(ENSG00000163904)	SBP																																					1.22e-05	452385	3.6133	5.24749	0.474138	0.308839
3		SENP5(ENSG00000119231).M1.0.001			SENP5(ENSG00000119231)	SBP																																					3.54e-05	452385	-2.96972	3.07664	0.931707	0.475708
3		SENP7(ENSG00000138468).M1.0.001			SENP7(ENSG00000138468)	SBP																																					0.000152525	452385	1.49419	1.48174	1.01687	0.504093
3		SERP1(ENSG00000120742).M1.0.001			SERP1(ENSG00000120742)	SBP																																					1.88e-05	452385	2.4081	4.22113	0.325457	0.245387
3		SERPINI1(ENSG00000163536).M1.0.001			SERPINI1(ENSG00000163536)	SBP																																					3.32e-05	452385	-0.826664	3.17753	0.0676826	0.0997742
3		SERPINI2(ENSG00000114204).M1.0.001			SERPINI2(ENSG00000114204)	SBP																																					0.000879782	452385	-0.301528	0.617439	0.238488	0.203911
3		SETD2(ENSG00000181555).M1.0.001			SETD2(ENSG00000181555)	SBP																																					1.11e-05	452385	-2.60266	5.50366	0.22363	0.196346
3		SETD5(ENSG00000168137).M1.0.001			SETD5(ENSG00000168137)	SBP																																					9.28e-05	452385	0.39283	1.89908	0.0427878	0.0777286
3		SETMAR(ENSG00000170364).M1.0.001			SETMAR(ENSG00000170364)	SBP																																					0.000643257	452385	-0.398819	0.720846	0.306102	0.236511
3		SFMBT1(ENSG00000163935).M1.0.001			SFMBT1(ENSG00000163935)	SBP																																					4.75e-05	452385	-5.42764	2.65442	4.18103	1.3885
3		SGO1(ENSG00000129810).M1.0.001			SGO1(ENSG00000129810)	SBP																																					0.00010721	452385	-1.82098	1.7673	1.06166	0.518793
3		SH3BP5(ENSG00000131370).M1.0.001			SH3BP5(ENSG00000131370)	SBP																																					8.4e-05	452385	-0.727187	1.99652	0.132662	0.145276
3		SHISA5(ENSG00000164054).M1.0.001			SHISA5(ENSG00000164054)	SBP																																					0.000162472	452385	-0.00346137	1.43568	5.81e-06	0.000836244
3		SHQ1(ENSG00000144736).M1.0.001			SHQ1(ENSG00000144736)	SBP																																					0.000140367	452385	-1.37908	1.54457	0.797199	0.429536
3		SI(ENSG00000090402).M1.0.001			SI(ENSG00000090402)	SBP																																					0.0013263	452385	0.736397	0.5027	2.14589	0.844809
3		SIDT1(ENSG00000072858).M1.0.001			SIDT1(ENSG00000072858)	SBP																																					0.000227682	452385	-1.22758	1.21298	1.02422	0.506515
3		SKIL(ENSG00000136603).M1.0.001			SKIL(ENSG00000136603)	SBP																																					2.21e-05	452385	6.72928	3.89167	2.98995	1.07685
3		SLC12A8(ENSG00000221955).M1.0.001			SLC12A8(ENSG00000221955)	SBP																																					0.000259735	452385	0.0596104	1.13567	0.00275509	0.0185714
3		SLC15A2(ENSG00000163406).M1.0.001			SLC15A2(ENSG00000163406)	SBP																																					0.000431049	452385	-0.248958	0.882167	0.0796437	0.109143
3		SLC22A13(ENSG00000172940).M1.0.001			SLC22A13(ENSG00000172940)	SBP																																					0.000497364	452385	-0.92217	0.820871	1.26204	0.582917
3		SLC22A14(ENSG00000144671).M1.0.001			SLC22A14(ENSG00000144671)	SBP																																					0.000206682	452385	0.672258	1.27297	0.278893	0.223714
3		SLC25A20(ENSG00000178537).M1.0.001			SLC25A20(ENSG00000178537)	SBP																																					8.18e-05	452385	-1.25762	2.02334	0.386334	0.27227
3		SLC25A26(ENSG00000144741).M1.0.001			SLC25A26(ENSG00000144741)	SBP																																					0.000229893	452385	-0.401127	1.207	0.110446	0.130981
3		SLC25A36(ENSG00000114120).M1.0.001			SLC25A36(ENSG00000114120)	SBP																																					2.32e-05	452385	0.0980897	3.79789	0.000667054	0.00904211
3		SLC25A38(ENSG00000144659).M1.0.001			SLC25A38(ENSG00000144659)	SBP																																					0.00015142	452385	-0.362039	1.48712	0.0592675	0.0927728
3		SLC26A6(ENSG00000225697).M1.0.001			SLC26A6(ENSG00000225697)	SBP																																					0.00017463	452385	-0.950612	1.38489	0.471171	0.307639
3		SLC2A2(ENSG00000163581).M1.0.001			SLC2A2(ENSG00000163581)	SBP																																					0.000144788	452385	-2.68153	1.5208	3.10901	1.10868
3		SLC35A5(ENSG00000138459).M1.0.001			SLC35A5(ENSG00000138459)	SBP																																					0.000192314	452385	2.16032	1.31965	2.67988	0.993007
3		SLC35G2(ENSG00000168917).M1.0.001			SLC35G2(ENSG00000168917)	SBP																																					0.000125999	452385	-0.922719	1.63032	0.320325	0.24305
3		SLC38A3(ENSG00000188338).M1.0.001			SLC38A3(ENSG00000188338)	SBP																																					1.77e-05	452385	-6.38422	4.35095	2.15302	0.846825
3		SLC41A3(ENSG00000114544).M1.0.001			SLC41A3(ENSG00000114544)	SBP																																					0.000300629	452385	0.79626	1.05593	0.568641	0.346016
3		SLC4A7(ENSG00000033867).M1.0.001			SLC4A7(ENSG00000033867)	SBP																																					0.000257524	452385	2.44702	1.14048	4.6036	1.49614
3		SLC51A(ENSG00000163959).M1.0.001			SLC51A(ENSG00000163959)	SBP																																					0.000389049	452385	0.117274	0.928005	0.0159698	0.0460289
3		SLC6A11(ENSG00000132164).M1.0.001			SLC6A11(ENSG00000132164)	SBP																																					1.77e-05	452385	0.40025	4.35119	0.00846146	0.0330566
3		SLC6A20(ENSG00000163817).M1.0.001			SLC6A20(ENSG00000163817)	SBP																																					0.000679731	452385	0.114923	0.702275	0.0267794	0.0604751
3		SLC6A6(ENSG00000131389).M1.0.001			SLC6A6(ENSG00000131389)	SBP																																					0.000127104	452385	5.27235	1.62787	10.4898	2.9207
3		SLC7A14(ENSG00000013293).M1.0.001			SLC7A14(ENSG00000013293)	SBP																																					8.51e-05	452385	0.0501868	1.9835	0.000640197	0.00885637
3		SLC9A9(ENSG00000181804).M1.0.001			SLC9A9(ENSG00000181804)	SBP																																					0.000191209	452385	-1.16966	1.32369	0.780806	0.42378
3		SLC9C1(ENSG00000172139).M1.0.001			SLC9C1(ENSG00000172139)	SBP																																					0.000468627	452385	0.717094	0.845638	0.71909	0.40182
3		SLCO2A1(ENSG00000174640).M1.0.001			SLCO2A1(ENSG00000174640)	SBP																																					0.000125999	452385	1.73011	1.61628	1.14581	0.546029
3		SLITRK3(ENSG00000121871).M1.0.001			SLITRK3(ENSG00000121871)	SBP																																					0.000129315	452385	-3.01992	1.60922	3.52177	1.21776
3		SLMAP(ENSG00000163681).M1.0.001			SLMAP(ENSG00000163681)	SBP																																					5.08e-05	452385	-4.79387	2.56621	3.4897	1.20935
3		SMARCC1(ENSG00000173473).M1.0.001			SMARCC1(ENSG00000173473)	SBP																																					4.64e-05	452385	-1.45921	2.68558	0.295228	0.231444
3		SMC4(ENSG00000113810).M1.0.001			SMC4(ENSG00000113810)	SBP																																					0.000405628	452385	-0.845137	0.90892	0.864574	0.452888
3		SMCO1(ENSG00000214097).M1.0.001			SMCO1(ENSG00000214097)	SBP																																					0.000943886	452385	-0.343461	0.596175	0.3319	0.248304
3		SMIM4(ENSG00000168273).M1.0.001			SMIM4(ENSG00000168273)	SBP																																					7.41e-05	452385	1.99975	2.12641	0.884419	0.459678
3		SNRK(ENSG00000163788).M1.0.001			SNRK(ENSG00000163788)	SBP																																					1.77e-05	452385	4.53827	4.35094	1.08796	0.527356
3		SNTN(ENSG00000188817).M1.0.001			SNTN(ENSG00000188817)	SBP																																					0.000425523	452385	0.460465	0.8874	0.26925	0.219081
3		SNX4(ENSG00000114520).M1.0.001			SNX4(ENSG00000114520)	SBP																																					0.000207788	452385	-1.22052	1.26961	0.924172	0.473167
3		SPATA12(ENSG00000186451).M1.0.001			SPATA12(ENSG00000186451)	SBP																																					7.07e-05	452385	1.9829	2.17718	0.829499	0.440791
3		SPATA16(ENSG00000144962).M1.0.001			SPATA16(ENSG00000144962)	SBP																																					0.000286261	452385	1.6488	1.08852	2.29437	0.88658
3		SPCS1(ENSG00000114902).M1.0.001			SPCS1(ENSG00000114902)	SBP																																					0.000118262	452385	0.0750372	1.68269	0.0019886	0.0157288
3		SPICE1(ENSG00000163611).M1.0.001			SPICE1(ENSG00000163611)	SBP																																					0.000291787	452385	1.33534	1.07147	1.55319	0.672303
3		SPINK8(ENSG00000229453).M1.0.001			SPINK8(ENSG00000229453)	SBP																																					0.000474154	452385	0.7218	0.844203	0.731038	0.406108
3		SPSB4(ENSG00000175093).M1.0.001			SPSB4(ENSG00000175093)	SBP																																					2.54e-05	452385	-1.37849	3.62943	0.144256	0.152374
3		SPTSSB(ENSG00000196542).M1.0.001			SPTSSB(ENSG00000196542)	SBP																																					0.000396786	452385	-0.159977	0.928938	0.0296579	0.063854
3		SRGAP3(ENSG00000196220).M1.0.001			SRGAP3(ENSG00000196220)	SBP																																					3.65e-05	452385	-3.5407	3.02974	1.36574	0.615208
3		SRPRB(ENSG00000144867).M1.0.001			SRPRB(ENSG00000144867)	SBP																																					5.42e-05	452385	-0.759855	2.48639	0.0933946	0.119241
3		SS18L2(ENSG00000008324).M1.0.001			SS18L2(ENSG00000008324)	SBP																																					1.55e-05	452385	-0.426258	4.65184	0.00839645	0.0329248
3		SSR3(ENSG00000114850).M1.0.001			SSR3(ENSG00000114850)	SBP																																					5.86e-05	452385	1.19939	2.39069	0.251693	0.2105
3		SSUH2(ENSG00000125046).M1.0.001			SSUH2(ENSG00000125046)	SBP																																					0.000368049	452385	0.437962	0.955469	0.210107	0.189308
3		ST3GAL6(ENSG00000064225).M1.0.001			ST3GAL6(ENSG00000064225)	SBP																																					0.000163577	452385	-2.28614	1.43083	2.55286	0.958233
3		ST6GAL1(ENSG00000073849).M1.0.001			ST6GAL1(ENSG00000073849)	SBP																																					5.19e-05	452385	-3.33486	2.53871	1.72555	0.723584
3		STAB1(ENSG00000010327).M1.0.001			STAB1(ENSG00000010327)	SBP																																					0.00127988	452385	0.612697	0.511663	1.43391	0.63615
3		STAC(ENSG00000144681).M1.0.001			STAC(ENSG00000144681)	SBP																																					0.000131525	452385	1.5553	1.59565	0.950069	0.481879
3		STAG1(ENSG00000118007).M1.0.001			STAG1(ENSG00000118007)	SBP																																					1.22e-05	452385	1.65067	5.24739	0.0989538	0.123154
3		STX19(ENSG00000178750).M1.0.001			STX19(ENSG00000178750)	SBP																																					7.74e-05	452385	2.48327	2.08041	1.4248	0.633361
3		STXBP5L(ENSG00000145087).M1.0.001			STXBP5L(ENSG00000145087)	SBP																																					9.73e-05	452385	-0.965967	1.8554	0.271049	0.21995
3		SUCLG2(ENSG00000172340).M1.0.001			SUCLG2(ENSG00000172340)	SBP																																					0.000266366	452385	-0.286354	1.12142	0.0652035	0.0977507
3		SUMF1(ENSG00000144455).M1.0.001			SUMF1(ENSG00000144455)	SBP																																					6.41e-05	452385	3.90167	2.28549	2.91435	1.05653
3		SUSD5(ENSG00000173705).M1.0.001			SUSD5(ENSG00000173705)	SBP																																					0.000211103	452385	0.0548687	1.2596	0.0018975	0.015358
3		SYN2(ENSG00000157152).M1.0.001			SYN2(ENSG00000157152)	SBP																																					7.63e-05	452385	-0.478444	2.09718	0.0520462	0.0864297
3		SYNPR(ENSG00000163630).M1.0.001			SYNPR(ENSG00000163630)	SBP																																					2.65e-05	452385	-1.12576	3.55264	0.100412	0.124166
3		TADA3(ENSG00000171148).M1.0.001			TADA3(ENSG00000171148)	SBP																																					2.76e-05	452385	-1.08782	3.48083	0.0976682	0.122257
3		TAGLN3(ENSG00000144834).M1.0.001			TAGLN3(ENSG00000144834)	SBP																																					2.98e-05	452385	0.871757	3.34946	0.0677395	0.0998203
3		TAMM41(ENSG00000144559).M1.0.001			TAMM41(ENSG00000144559)	SBP																																					0.000203367	452385	1.07099	1.28327	0.696518	0.393666
3		TATDN2(ENSG00000157014).M1.0.001			TATDN2(ENSG00000157014)	SBP																																					0.000112736	452385	-1.26079	1.72344	0.535172	0.33307
3		TBC1D23(ENSG00000036054).M1.0.001			TBC1D23(ENSG00000036054)	SBP																																					7.74e-05	452385	-3.0486	2.08033	2.14752	0.84527
3		TBC1D5(ENSG00000131374).M1.0.001			TBC1D5(ENSG00000131374)	SBP																																					0.000385733	452385	-1.67235	0.931977	3.21993	1.13819
3		TBCCD1(ENSG00000113838).M1.0.001			TBCCD1(ENSG00000113838)	SBP																																					9.73e-05	452385	0.498898	1.85547	0.0722964	0.103462
3		TCAIM(ENSG00000179152).M1.0.001			TCAIM(ENSG00000179152)	SBP																																					0.000200051	452385	0.206475	1.29386	0.025466	0.0588806
3		TCTA(ENSG00000145022).M1.0.001			TCTA(ENSG00000145022)	SBP																																					3.43e-05	452385	-1.06513	3.12587	0.116108	0.134722
3		TCTEX1D2(ENSG00000213123).M1.0.001			TCTEX1D2(ENSG00000213123)	SBP																																					0.000145893	452385	0.506768	1.51979	0.111186	0.131475
3		TDGF1(ENSG00000241186).M1.0.001			TDGF1(ENSG00000241186)	SBP																																					1.77e-05	452385	0.203318	4.35116	0.00218344	0.0164952
3		TEX264(ENSG00000164081).M1.0.001			TEX264(ENSG00000164081)	SBP																																					4.09e-05	452385	4.38456	2.86136	2.34806	0.901567
3		TF(ENSG00000091513).M1.0.001			TF(ENSG00000091513)	SBP																																					0.000128209	452385	0.814528	1.61608	0.254029	0.211653
3		TFDP2(ENSG00000114126).M1.0.001			TFDP2(ENSG00000114126)	SBP																																					8.18e-05	452385	-2.29381	2.02329	1.28529	0.590206
3		TFG(ENSG00000114354).M1.0.001			TFG(ENSG00000114354)	SBP																																					2.87e-05	452385	-0.34592	3.41322	0.0102712	0.0365546
3		TFRC(ENSG00000072274).M1.0.001			TFRC(ENSG00000072274)	SBP																																					4.42e-05	452385	0.682476	2.75186	0.0615067	0.0946736
3		TGFBR2(ENSG00000163513).M1.0.001			TGFBR2(ENSG00000163513)	SBP																																					3.54e-05	452385	4.29007	3.07665	1.94434	0.787284
3		TGM4(ENSG00000163810).M1.0.001			TGM4(ENSG00000163810)	SBP																																					0.000445417	452385	0.588037	0.867828	0.459136	0.302746
3		THOC7(ENSG00000163634).M1.0.001			THOC7(ENSG00000163634)	SBP																																					3.32e-05	452385	-5.54367	3.17763	3.04361	1.09122
3		THPO(ENSG00000090534).M1.0.001			THPO(ENSG00000090534)	SBP																																					0.00015142	452385	-1.7591	1.48712	1.39922	0.625519
3		THRB(ENSG00000151090).M1.0.001			THRB(ENSG00000151090)	SBP																																					1.99e-05	452385	-6.22283	4.10237	2.30095	0.888418
3		THUMPD3(ENSG00000134077).M1.0.001			THUMPD3(ENSG00000134077)	SBP																																					0.000482996	452385	-0.759999	0.833022	0.832363	0.441783
3		TIGIT(ENSG00000181847).M1.0.001			TIGIT(ENSG00000181847)	SBP																																					5.42e-05	452385	2.78675	2.48761	1.25496	0.580694
3		TIMMDC1(ENSG00000113845).M1.0.001			TIMMDC1(ENSG00000113845)	SBP																																					0.000701836	452385	0.422053	0.69023	0.373892	0.266891
3		TIMP4(ENSG00000157150).M1.0.001			TIMP4(ENSG00000157150)	SBP																																					8.95e-05	452385	0.731283	1.93396	0.14298	0.151604
3		TIPARP(ENSG00000163659).M1.0.001			TIPARP(ENSG00000163659)	SBP																																					6.96e-05	452385	-0.050162	2.1929	0.000523253	0.007999
3		TKT(ENSG00000163931).M1.0.001			TKT(ENSG00000163931)	SBP																																					0.000148104	452385	2.20978	1.50373	2.15953	0.848667
3		TLR9(ENSG00000239732).M1.0.001			TLR9(ENSG00000239732)	SBP																																					0.000103894	452385	-1.51223	1.7954	0.709442	0.398343
3		TM4SF1(ENSG00000169908).M1.0.001			TM4SF1(ENSG00000169908)	SBP																																					0.000112736	452385	2.18874	1.72357	1.6126	0.690102
3		TM4SF18(ENSG00000163762).M1.0.001			TM4SF18(ENSG00000163762)	SBP																																					3.98e-05	452385	-3.29365	2.90072	1.28927	0.59145
3		TM4SF19(ENSG00000145107).M1.0.001			TM4SF19(ENSG00000145107)	SBP																																					0.000212209	452385	0.77795	1.2585	0.382118	0.270453
3		TM4SF4(ENSG00000169903).M1.0.001			TM4SF4(ENSG00000169903)	SBP																																					0.000249787	452385	-0.11	1.15809	0.00902197	0.0341741
3		TMCC1(ENSG00000172765).M1.0.001			TMCC1(ENSG00000172765)	SBP																																					2.1e-05	452385	-0.61327	3.99278	0.0235914	0.0565406
3		TMEM108(ENSG00000144868).M1.0.001			TMEM108(ENSG00000144868)	SBP																																					1.88e-05	452385	4.29577	4.22141	1.03554	0.510237
3		TMEM110-MUSTN1(ENSG00000248592).M1.0.001			TMEM110-MUSTN1(ENSG00000248592)	SBP																																					5.75e-05	452385	-1.71514	2.41361	0.504974	0.321188
3		TMEM110(ENSG00000213533).M1.0.001			TMEM110(ENSG00000213533)	SBP																																					1.77e-05	452385	-3.45821	4.35097	0.631731	0.369856
3		TMEM115(ENSG00000126062).M1.0.001			TMEM115(ENSG00000126062)	SBP																																					5.42e-05	452385	2.44757	2.4864	0.96901	0.488214
3		TMEM158(ENSG00000249992).M1.0.001			TMEM158(ENSG00000249992)	SBP																																					9.95e-06	452385	6.47762	5.80179	1.24654	0.578045
3		TMEM207(ENSG00000198398).M1.0.001			TMEM207(ENSG00000198398)	SBP																																					0.000113841	452385	2.49215	1.70112	2.14623	0.844905
3		TMEM212(ENSG00000186329).M1.0.001			TMEM212(ENSG00000186329)	SBP																																					0.000323839	452385	-0.536804	1.01394	0.280291	0.224382
3		TMEM39A(ENSG00000176142).M1.0.001			TMEM39A(ENSG00000176142)	SBP																																					1.55e-05	452385	-3.53432	4.65135	0.577371	0.349358
3		TMEM40(ENSG00000088726).M1.0.001			TMEM40(ENSG00000088726)	SBP																																					7.74e-05	452385	0.405524	2.08044	0.0379945	0.0729099
3		TMEM41A(ENSG00000163900).M1.0.001			TMEM41A(ENSG00000163900)	SBP																																					3.43e-05	452385	-0.556861	3.12605	0.0317323	0.0662008
3		TMEM42(ENSG00000169964).M1.0.001			TMEM42(ENSG00000169964)	SBP																																					0.000108315	452385	-4.87029	1.75833	7.672	2.25116
3		TMEM43(ENSG00000170876).M1.0.001			TMEM43(ENSG00000170876)	SBP																																					0.000103894	452385	3.03437	1.79532	2.85663	1.04097
3		TMEM44(ENSG00000145014).M1.0.001			TMEM44(ENSG00000145014)	SBP																																					0.000695204	452385	0.141345	0.694422	0.04143	0.0763881
3		TMEM45A(ENSG00000181458).M1.0.001			TMEM45A(ENSG00000181458)	SBP																																					7.63e-05	452385	-1.38856	2.09535	0.439152	0.294537
3		TMF1(ENSG00000144747).M1.0.001			TMF1(ENSG00000144747)	SBP																																					9.73e-05	452385	1.94198	1.85541	1.09549	0.5298
3		TMIE(ENSG00000181585).M1.0.001			TMIE(ENSG00000181585)	SBP																																					8.84e-05	452385	1.7094	1.94597	0.771645	0.42055
3		TMPPE(ENSG00000188167).M1.0.001			TMPPE(ENSG00000188167)	SBP																																					5.31e-05	452385	5.03451	2.51214	4.01629	1.34618
3		TMPRSS7(ENSG00000176040).M1.0.001			TMPRSS7(ENSG00000176040)	SBP																																					0.000581363	452385	0.476651	0.75933	0.394039	0.275574
3		TNFSF10(ENSG00000121858).M1.0.001			TNFSF10(ENSG00000121858)	SBP																																					2.43e-05	452385	0.52272	3.71061	0.0198448	0.0516011
3		TNIK(ENSG00000154310).M1.0.001			TNIK(ENSG00000154310)	SBP																																					3.87e-05	452385	-0.985637	2.94185	0.112252	0.132182
3		TNK2(ENSG00000061938).M1.0.001			TNK2(ENSG00000061938)	SBP																																					0.000232103	452385	-1.78437	1.20126	2.20646	0.861906
3		TOMM70(ENSG00000154174).M1.0.001			TOMM70(ENSG00000154174)	SBP																																					1.44e-05	452385	-1.64084	4.82692	0.115557	0.13436
3		TOP2B(ENSG00000077097).M1.0.001			TOP2B(ENSG00000077097)	SBP																																					0.000123788	452385	-1.02474	1.64477	0.388169	0.273058
3		TOPAZ1(ENSG00000173769).M1.0.001			TOPAZ1(ENSG00000173769)	SBP																																					0.000123788	452385	-0.772687	1.64469	0.220719	0.194844
3		TOPBP1(ENSG00000163781).M1.0.001			TOPBP1(ENSG00000163781)	SBP																																					3.43e-05	452385	-4.88855	3.12588	2.44577	0.9287
3		TP63(ENSG00000073282).M1.0.001			TP63(ENSG00000073282)	SBP																																					1.77e-05	452385	3.96215	4.35103	0.829237	0.4407
3		TPRA1(ENSG00000163870).M1.0.001			TPRA1(ENSG00000163870)	SBP																																					0.000379102	452385	0.273803	0.946739	0.0836401	0.112144
3		TPRG1(ENSG00000188001).M1.0.001			TPRG1(ENSG00000188001)	SBP																																					3.09e-05	452385	-0.964562	3.28913	0.0860002	0.11389
3		TRAIP(ENSG00000183763).M1.0.001			TRAIP(ENSG00000183763)	SBP																																					0.000196735	452385	-1.52873	1.30476	1.37277	0.617376
3		TRAK1(ENSG00000182606).M1.0.001			TRAK1(ENSG00000182606)	SBP																																					0.000647678	452385	-0.440575	0.719451	0.375005	0.267374
3		TRANK1(ENSG00000168016).M1.0.001			TRANK1(ENSG00000168016)	SBP																																					0.000737204	452385	0.368677	0.674385	0.298866	0.233146
3		TRAT1(ENSG00000163519).M1.0.001			TRAT1(ENSG00000163519)	SBP																																					6.74e-05	452385	0.618596	2.22845	0.0770566	0.107167
3		TREX1(ENSG00000213689).M1.0.001			TREX1(ENSG00000213689)	SBP																																					0.000306155	452385	1.46306	1.04621	1.95565	0.79054
3		TRH(ENSG00000170893).M1.0.001			TRH(ENSG00000170893)	SBP																																					0.000176841	452385	-0.145696	1.37626	0.0112071	0.0382513
3		TRIM42(ENSG00000155890).M1.0.001			TRIM42(ENSG00000155890)	SBP																																					0.000590205	452385	-0.847456	0.753583	1.26465	0.583739
3		TRIM59(ENSG00000213186).M1.0.001			TRIM59(ENSG00000213186)	SBP																																					0.000102789	452385	-1.09242	1.80504	0.366272	0.263569
3		TRMT10C(ENSG00000174173).M1.0.001			TRMT10C(ENSG00000174173)	SBP																																					0.000165788	452385	1.01164	1.42132	0.506607	0.321835
3		TRNT1(ENSG00000072756).M1.0.001			TRNT1(ENSG00000072756)	SBP																																					0.0010312	452385	-0.808804	0.570419	2.01048	0.806274
3		TRPC1(ENSG00000144935).M1.0.001			TRPC1(ENSG00000144935)	SBP																																					0.000114946	452385	-2.09819	1.70682	1.51118	0.659637
3		TSC22D2(ENSG00000196428).M1.0.001			TSC22D2(ENSG00000196428)	SBP																																					3.98e-05	452385	-2.13394	2.90086	0.541142	0.335396
3		TSEN2(ENSG00000154743).M1.0.001			TSEN2(ENSG00000154743)	SBP																																					0.000177946	452385	0.0090505	1.37187	4.35e-05	0.00229206
3		TTC14(ENSG00000163728).M1.0.001			TTC14(ENSG00000163728)	SBP																																					0.00026084	452385	1.93251	1.13317	2.90836	1.05492
3		TTC21A(ENSG00000168026).M1.0.001			TTC21A(ENSG00000168026)	SBP																																					0.000967097	452385	0.0349904	0.588258	0.00353803	0.0211037
3		TTLL3(ENSG00000214021).M1.0.001			TTLL3(ENSG00000214021)	SBP																																					0.00112404	452385	-0.435518	0.54509	0.638376	0.372327
3		TWF2(ENSG00000247596).M1.0.001			TWF2(ENSG00000247596)	SBP																																					2.65e-05	452385	1.09844	3.55258	0.0956008	0.120804
3		TXNRD3(ENSG00000197763).M1.0.001			TXNRD3(ENSG00000197763)	SBP																																					0.000233208	452385	-0.570036	1.19936	0.225893	0.19751
3		TXNRD3NB(ENSG00000206483).M1.0.001			TXNRD3NB(ENSG00000206483)	SBP																																					0.000138157	452385	2.30144	1.55684	2.1853	0.855943
3		UBA3(ENSG00000144744).M1.0.001			UBA3(ENSG00000144744)	SBP																																					3.65e-05	452385	4.29737	3.02973	2.01186	0.80667
3		UBA5(ENSG00000081307).M1.0.001			UBA5(ENSG00000081307)	SBP																																					4.2e-05	452385	3.24963	2.8244	1.32378	0.602209
3		UBA7(ENSG00000182179).M1.0.001			UBA7(ENSG00000182179)	SBP																																					0.000230998	452385	-1.83933	1.20422	2.33298	0.897362
3		UBE2E1(ENSG00000170142).M1.0.001			UBE2E1(ENSG00000170142)	SBP																																					2.76e-05	452385	1.10436	3.4812	0.100639	0.124323
3		UBP1(ENSG00000153560).M1.0.001			UBP1(ENSG00000153560)	SBP																																					2.87e-05	452385	-2.08543	3.41321	0.373303	0.266635
3		UCN2(ENSG00000145040).M1.0.001			UCN2(ENSG00000145040)	SBP																																					9.73e-05	452385	1.52252	1.85544	0.673337	0.385218
3		ULK4(ENSG00000168038).M1.0.001			ULK4(ENSG00000168038)	SBP																																					0.000369155	452385	-2.03466	0.952664	4.56147	1.48547
3		UMPS(ENSG00000114491).M1.0.001			UMPS(ENSG00000114491)	SBP																																					0.000145893	452385	-1.29444	1.51502	0.730006	0.405739
3		UPK1B(ENSG00000114638).M1.0.001			UPK1B(ENSG00000114638)	SBP																																					7.52e-05	452385	0.384336	2.11067	0.0331574	0.0677746
3		UQCRC1(ENSG00000010256).M1.0.001			UQCRC1(ENSG00000010256)	SBP																																					7.96e-05	452385	-0.544653	2.05121	0.0705049	0.102042
3		UROC1(ENSG00000159650).M1.0.001			UROC1(ENSG00000159650)	SBP																																					0.000292892	452385	-0.552805	1.06468	0.26959	0.219246
3		USF3(ENSG00000176542).M1.0.001			USF3(ENSG00000176542)	SBP																																					7.52e-05	452385	3.21574	2.0803	2.38951	0.9131
3		USP13(ENSG00000058056).M1.0.001			USP13(ENSG00000058056)	SBP																																					0.000382418	452385	-0.0825078	0.93331	0.00781516	0.0317244
3		USP19(ENSG00000172046).M1.0.001			USP19(ENSG00000172046)	SBP																																					6.08e-05	452385	0.384168	2.34684	0.0267964	0.0604955
3		USP4(ENSG00000114316).M1.0.001			USP4(ENSG00000114316)	SBP																																					0.000899676	452385	-1.68566	0.610573	7.62197	2.23911
3		UTS2B(ENSG00000188958).M1.0.001			UTS2B(ENSG00000188958)	SBP																																					0.000303945	452385	-0.0132917	1.05688	0.000158166	0.00437984
3		VEPH1(ENSG00000197415).M1.0.001			VEPH1(ENSG00000197415)	SBP																																					0.000621152	452385	-0.555028	0.734621	0.570825	0.346854
3		VGLL3(ENSG00000206538).M1.0.001			VGLL3(ENSG00000206538)	SBP																																					1.33e-05	452385	-5.04128	5.0242	1.00681	0.50077
3		VGLL4(ENSG00000144560).M1.0.001			VGLL4(ENSG00000144560)	SBP																																					8.84e-05	452385	3.34939	1.94595	2.96255	1.06949
3		VHL(ENSG00000134086).M1.0.001			VHL(ENSG00000134086)	SBP																																					1.55e-05	452385	-7.6179	4.65153	2.68213	0.993619
3		VILL(ENSG00000136059).M1.0.001			VILL(ENSG00000136059)	SBP																																					0.000962676	452385	-0.459774	0.589966	0.607343	0.360723
3		VIPR1(ENSG00000114812).M1.0.001			VIPR1(ENSG00000114812)	SBP																																					0.000418891	452385	-0.208955	0.89437	0.0545847	0.0886988
3		VPS8(ENSG00000156931).M1.0.001			VPS8(ENSG00000156931)	SBP																																					0.00115057	452385	-0.161559	0.54005	0.0894936	0.11644
3		VWA5B2(ENSG00000145198).M1.0.001			VWA5B2(ENSG00000145198)	SBP																																					0.000557048	452385	-0.941928	0.775677	1.4746	0.648549
3		WDR48(ENSG00000114742).M1.0.001			WDR48(ENSG00000114742)	SBP																																					2.87e-05	452385	5.11486	3.4132	2.24566	0.87293
3		WDR49(ENSG00000174776).M1.0.001			WDR49(ENSG00000174776)	SBP																																					0.000790256	452385	0.43144	0.651446	0.438615	0.294314
3		WDR53(ENSG00000185798).M1.0.001			WDR53(ENSG00000185798)	SBP																																					0.000214419	452385	-0.656807	1.24985	0.276158	0.222406
3		WDR5B(ENSG00000196981).M1.0.001			WDR5B(ENSG00000196981)	SBP																																					0.00103894	452385	-0.491565	0.568303	0.748171	0.412226
3		WDR6(ENSG00000178252).M1.0.001			WDR6(ENSG00000178252)	SBP																																					0.000226577	452385	-0.0609643	1.20993	0.0025388	0.0178127
3		WDR82(ENSG00000164091).M1.0.001			WDR82(ENSG00000164091)	SBP																																					1.66e-05	452385	-1.81714	4.49366	0.163522	0.163718
3		WNT5A(ENSG00000114251).M1.0.001			WNT5A(ENSG00000114251)	SBP																																					1.55e-05	452385	1.81469	4.65229	0.15215	0.157085
3		WNT7A(ENSG00000154764).M1.0.001			WNT7A(ENSG00000154764)	SBP																																					2.21e-05	452385	-0.959795	3.89178	0.0608219	0.0940954
3		WWTR1(ENSG00000018408).M1.0.001			WWTR1(ENSG00000018408)	SBP																																					1.77e-05	452385	-8.6875	4.35103	3.98663	1.33854
3		XCR1(ENSG00000173578).M1.0.001			XCR1(ENSG00000173578)	SBP																																					7.29e-05	452385	-4.14756	2.14243	3.74775	1.27672
3		XIRP1(ENSG00000168334).M1.0.001			XIRP1(ENSG00000168334)	SBP																																					0.000738309	452385	-0.145931	0.67389	0.0468942	0.0816768
3		XPC(ENSG00000154767).M1.0.001			XPC(ENSG00000154767)	SBP																																					0.000257524	452385	0.0376402	1.14045	0.0010893	0.0115878
3		XRN1(ENSG00000114127).M1.0.001			XRN1(ENSG00000114127)	SBP																																					9.62e-05	452385	2.84955	1.86607	2.33183	0.897044
3		XXcos-LUCA11.5(ENSG00000272104).M1.0.001			XXcos-LUCA11	SBP																																					6.63e-05	452385	1.57666	2.24694	0.492372	0.316169
3		XXYLT1(ENSG00000173950).M1.0.001			XXYLT1(ENSG00000173950)	SBP																																					6.08e-05	452385	-2.37698	2.34688	1.02582	0.507039
3		XYLB(ENSG00000093217).M1.0.001			XYLB(ENSG00000093217)	SBP																																					0.000379102	452385	-0.348676	0.9374	0.138355	0.148789
3		YEATS2(ENSG00000163872).M1.0.001			YEATS2(ENSG00000163872)	SBP																																					8.51e-05	452385	-1.09911	1.9835	0.307059	0.236954
3		ZBBX(ENSG00000169064).M1.0.001			ZBBX(ENSG00000169064)	SBP																																					0.000365839	452385	0.788441	0.957	0.678757	0.3872
3		ZBED2(ENSG00000177494).M1.0.001			ZBED2(ENSG00000177494)	SBP																																					5.75e-05	452385	-1.5167	2.41361	0.394881	0.275933
3		ZBTB11(ENSG00000066422).M1.0.001			ZBTB11(ENSG00000066422)	SBP																																					0.000160262	452385	2.07112	1.44555	2.05281	0.818369
3		ZBTB38(ENSG00000177311).M1.0.001			ZBTB38(ENSG00000177311)	SBP																																					2.43e-05	452385	2.31118	3.71054	0.387966	0.272971
3		ZBTB47(ENSG00000114853).M1.0.001			ZBTB47(ENSG00000114853)	SBP																																					4.53e-05	452385	-3.26574	2.71819	1.44345	0.639063
3		ZCWPW2(ENSG00000206559).M1.0.001			ZCWPW2(ENSG00000206559)	SBP																																					0.000275208	452385	-1.5116	1.10322	1.87736	0.767933
3		ZDHHC19(ENSG00000163958).M1.0.001			ZDHHC19(ENSG00000163958)	SBP																																					3.54e-05	452385	-0.18033	3.0767	0.00343531	0.0207879
3		ZDHHC23(ENSG00000184307).M1.0.001			ZDHHC23(ENSG00000184307)	SBP																																					5.31e-05	452385	2.51683	2.51217	1.00371	0.499745
3		ZDHHC3(ENSG00000163812).M1.0.001			ZDHHC3(ENSG00000163812)	SBP																																					0.000204472	452385	2.87105	1.28018	5.02964	1.6035
3		ZIC1(ENSG00000152977).M1.0.001			ZIC1(ENSG00000152977)	SBP																																					3.32e-06	452385	-5.88498	10.048	0.343031	0.2533
3		ZIC4(ENSG00000174963).M1.0.001			ZIC4(ENSG00000174963)	SBP																																					6.85e-05	452385	2.71404	2.21047	1.50752	0.65853
3		ZKSCAN7(ENSG00000196345).M1.0.001			ZKSCAN7(ENSG00000196345)	SBP																																					0.000823414	452385	-0.0240562	0.637356	0.00142459	0.0132766
3		ZMAT3(ENSG00000172667).M1.0.001			ZMAT3(ENSG00000172667)	SBP																																					2.87e-05	452385	-5.38601	3.41325	2.49	0.940923
3		ZMYND10(ENSG00000004838).M1.0.001			ZMYND10(ENSG00000004838)	SBP																																					0.000184577	452385	-4.42403	1.34702	10.7866	2.99039
3		ZNF197(ENSG00000186448).M1.0.001			ZNF197(ENSG00000186448)	SBP																																					0.000310576	452385	0.563945	1.03854	0.294867	0.231274
3		ZNF35(ENSG00000169981).M1.0.001			ZNF35(ENSG00000169981)	SBP																																					9.17e-05	452385	-3.86916	1.91058	4.10114	1.368
3		ZNF445(ENSG00000185219).M1.0.001			ZNF445(ENSG00000185219)	SBP																																					2.43e-05	452385	3.73148	3.71055	1.01131	0.502257
3		ZNF501(ENSG00000186446).M1.0.001			ZNF501(ENSG00000186446)	SBP																																					0.000269682	452385	-0.145842	1.1145	0.0171239	0.0477466
3		ZNF502(ENSG00000196653).M1.0.001			ZNF502(ENSG00000196653)	SBP																																					0.000310576	452385	-1.24557	1.03862	1.43821	0.637462
3		ZNF589(ENSG00000164048).M1.0.001			ZNF589(ENSG00000164048)	SBP																																					0.000364734	452385	-0.0622285	0.960174	0.00420029	0.0230425
3		ZNF619(ENSG00000177873).M1.0.001			ZNF619(ENSG00000177873)	SBP																																					0.00023984	452385	0.0560394	1.18186	0.00224831	0.0167431
3		ZNF620(ENSG00000177842).M1.0.001			ZNF620(ENSG00000177842)	SBP																																					0.000164683	452385	0.14536	1.42609	0.0103896	0.036773
3		ZNF621(ENSG00000172888).M1.0.001			ZNF621(ENSG00000172888)	SBP																																					0.000101683	452385	0.485487	1.81478	0.0715661	0.102884
3		ZNF639(ENSG00000121864).M1.0.001			ZNF639(ENSG00000121864)	SBP																																					1.55e-05	452385	6.42733	4.65146	1.90934	0.777188
3		ZNF660(ENSG00000144792).M1.0.001			ZNF660(ENSG00000144792)	SBP																																					0.000138157	452385	-2.42922	1.55686	2.43464	0.925619
3		ZNF662(ENSG00000182983).M1.0.001			ZNF662(ENSG00000182983)	SBP																																					0.000240945	452385	0.836871	1.17914	0.503717	0.320689
3		ZNF717(ENSG00000227124).M1.0.001			ZNF717(ENSG00000227124)	SBP																																					0.000930623	452385	-0.674151	0.602314	1.25276	0.580002
3		ZNF80(ENSG00000174255).M1.0.001			ZNF80(ENSG00000174255)	SBP																																					5.08e-05	452385	-1.37744	2.5667	0.288003	0.228043
3		ZNF852(ENSG00000178917).M1.0.001			ZNF852(ENSG00000178917)	SBP																																					0.000464206	452385	-2.05987	0.849777	5.87587	1.8139
3		ZNF860(ENSG00000197385).M1.0.001			ZNF860(ENSG00000197385)	SBP																																					0.000234314	452385	-0.403523	1.19568	0.113896	0.133269
3		ZPLD1(ENSG00000170044).M1.0.001			ZPLD1(ENSG00000170044)	SBP																																					0.000279629	452385	-0.496803	1.09447	0.206044	0.187163
3		ZXDC(ENSG00000070476).M1.0.001			ZXDC(ENSG00000070476)	SBP																																					0.000176841	452385	-1.49467	1.37616	1.17964	0.556849
4		AADAT(ENSG00000109576).M1.0.001			AADAT(ENSG00000109576)	SBP																																					4.42e-05	452385	-0.480284	2.75183	0.0304617	0.0647715
4		AASDH(ENSG00000157426).M1.0.001			AASDH(ENSG00000157426)	SBP																																					0.000758204	452385	0.101104	0.664988	0.0231158	0.0559339
4		ABCE1(ENSG00000164163).M1.0.001			ABCE1(ENSG00000164163)	SBP																																					2.54e-05	452385	-0.197067	3.6289	0.00294901	0.0192277
4		ABCG2(ENSG00000118777).M1.0.001			ABCG2(ENSG00000118777)	SBP																																					0.000642152	452385	-0.210063	0.721704	0.0847193	0.112945
4		ABHD18(ENSG00000164074).M1.0.001			ABHD18(ENSG00000164074)	SBP																																					0.000450943	452385	0.0425498	0.861867	0.00243733	0.0174461
4		ABLIM2(ENSG00000163995).M1.0.001			ABLIM2(ENSG00000163995)	SBP																																					0.000144788	452385	-0.781104	1.52082	0.263791	0.216434
4		AC110615.1(ENSG00000279909).M1.0.001			AC110615	SBP																																					9.95e-06	452385	-5.47636	5.80109	0.891178	0.461982
4		ACOX3(ENSG00000087008).M1.0.001			ACOX3(ENSG00000087008)	SBP																																					0.000490732	452385	1.08162	0.826702	1.71178	0.719524
4		ACSL1(ENSG00000151726).M1.0.001			ACSL1(ENSG00000151726)	SBP																																					0.00017463	452385	-0.347637	1.38543	0.0629622	0.095894
4		ADAD1(ENSG00000164113).M1.0.001			ADAD1(ENSG00000164113)	SBP																																					0.000383523	452385	-0.621966	0.934668	0.44281	0.296048
4		ADAM29(ENSG00000168594).M1.0.001			ADAM29(ENSG00000168594)	SBP																																					0.000249787	452385	-1.14517	1.15796	0.978024	0.491218
4		ADAMTS3(ENSG00000156140).M1.0.001			ADAMTS3(ENSG00000156140)	SBP																																					0.00010721	452385	-1.26708	1.76721	0.514075	0.32479
4		ADD1(ENSG00000087274).M1.0.001			ADD1(ENSG00000087274)	SBP																																					0.000238735	452385	0.150731	1.18484	0.0161838	0.0463515
4		ADGRA3(ENSG00000152990).M1.0.001			ADGRA3(ENSG00000152990)	SBP																																					0.000149209	452385	0.167611	1.49875	0.0125067	0.0405029
4		ADGRL3(ENSG00000150471).M1.0.001			ADGRL3(ENSG00000150471)	SBP																																					0.000158051	452385	0.755237	1.45562	0.269196	0.219055
4		ADH1A(ENSG00000187758).M1.0.001			ADH1A(ENSG00000187758)	SBP																																					0.000621152	452385	-0.775353	0.734597	1.11404	0.5358
4		ADH1B(ENSG00000196616).M1.0.001			ADH1B(ENSG00000196616)	SBP																																					0.000774783	452385	0.481134	0.657878	0.534863	0.332949
4		ADH1C(ENSG00000248144).M1.0.001			ADH1C(ENSG00000248144)	SBP																																					0.000149209	452385	2.48386	1.49819	2.74867	1.01173
4		ADH4(ENSG00000198099).M1.0.001			ADH4(ENSG00000198099)	SBP																																					0.000143683	452385	1.58851	1.5273	1.08175	0.525339
4		ADH5(ENSG00000197894).M1.0.001			ADH5(ENSG00000197894)	SBP																																					0.000256419	452385	1.89816	1.14296	2.75808	1.01428
4		ADH6(ENSG00000172955).M1.0.001			ADH6(ENSG00000172955)	SBP																																					4.31e-05	452385	0.495516	2.78685	0.0316146	0.0660694
4		ADH7(ENSG00000196344).M1.0.001			ADH7(ENSG00000196344)	SBP																																					0.000288471	452385	-1.89311	1.08045	3.07005	1.09829
4		ADRA2C(ENSG00000184160).M1.0.001			ADRA2C(ENSG00000184160)	SBP																																					1.88e-05	452385	0.340446	4.22097	0.00650539	0.0288562
4		AFAP1(ENSG00000196526).M1.0.001			AFAP1(ENSG00000196526)	SBP																																					0.000139262	452385	-2.61296	1.55062	2.83958	1.03636
4		AFF1(ENSG00000172493).M1.0.001			AFF1(ENSG00000172493)	SBP																																					0.00010721	452385	0.0901698	1.76721	0.00260342	0.0180426
4		AFM(ENSG00000079557).M1.0.001			AFM(ENSG00000079557)	SBP																																					0.000225472	452385	-1.68333	1.22146	1.89924	0.774269
4		AFP(ENSG00000081051).M1.0.001			AFP(ENSG00000081051)	SBP																																					0.000139262	452385	-1.88732	1.55064	1.48139	0.650611
4		AGA(ENSG00000038002).M1.0.001			AGA(ENSG00000038002)	SBP																																					6.3e-05	452385	-2.28353	2.30545	0.981071	0.492232
4		AIMP1(ENSG00000164022).M1.0.001			AIMP1(ENSG00000164022)	SBP																																					0.000167998	452385	-0.90016	1.41186	0.406494	0.280872
4		ALB(ENSG00000163631).M1.0.001			ALB(ENSG00000163631)	SBP																																					9.51e-05	452385	-4.2539	1.8768	5.13731	1.63047
4		ALPK1(ENSG00000073331).M1.0.001			ALPK1(ENSG00000073331)	SBP																																					0.000553732	452385	-0.935463	0.778108	1.44535	0.639643
4		AMBN(ENSG00000178522).M1.0.001			AMBN(ENSG00000178522)	SBP																																					0.000899676	452385	0.115181	0.610581	0.0355859	0.0703904
4		AMTN(ENSG00000187689).M1.0.001			AMTN(ENSG00000187689)	SBP																																					0.000112736	452385	-3.58564	1.72337	4.32888	1.4263
4		ANAPC4(ENSG00000053900).M1.0.001			ANAPC4(ENSG00000053900)	SBP																																					0.000148104	452385	-3.48807	1.50378	5.38022	1.69109
4		ANK2(ENSG00000145362).M1.0.001			ANK2(ENSG00000145362)	SBP																																					0.000131525	452385	-2.1592	1.58258	1.86146	0.763322
4		ANKRD17(ENSG00000132466).M1.0.001			ANKRD17(ENSG00000132466)	SBP																																					4.97e-05	452385	4.29845	2.59444	2.74497	1.01072
4		ANKRD37(ENSG00000186352).M1.0.001			ANKRD37(ENSG00000186352)	SBP																																					5.64e-05	452385	1.06819	2.43711	0.192109	0.179689
4		ANKRD50(ENSG00000151458).M1.0.001			ANKRD50(ENSG00000151458)	SBP																																					4.86e-05	452385	0.0113759	2.62375	1.88e-05	0.00150501
4		ANTXR2(ENSG00000163297).M1.0.001			ANTXR2(ENSG00000163297)	SBP																																					7.63e-05	452385	2.74149	2.09524	1.71201	0.719592
4		ANXA10(ENSG00000109511).M1.0.001			ANXA10(ENSG00000109511)	SBP																																					0.000324944	452385	-0.645302	1.01537	0.403905	0.279775
4		ANXA3(ENSG00000138772).M1.0.001			ANXA3(ENSG00000138772)	SBP																																					0.000165788	452385	-0.612495	1.42201	0.185525	0.17609
4		ANXA5(ENSG00000164111).M1.0.001			ANXA5(ENSG00000164111)	SBP																																					0.000392365	452385	-0.623028	0.924517	0.454135	0.300702
4		AP1AR(ENSG00000138660).M1.0.001			AP1AR(ENSG00000138660)	SBP																																					0.000108315	452385	2.65523	1.75827	2.28051	0.8827
4		APBB2(ENSG00000163697).M1.0.001			APBB2(ENSG00000163697)	SBP																																					0.000634415	452385	0.174737	0.726546	0.0578422	0.0915474
4		ARAP2(ENSG00000047365).M1.0.001			ARAP2(ENSG00000047365)	SBP																																					0.000358102	452385	0.459367	0.967193	0.225577	0.197347
4		AREG(ENSG00000109321).M1.0.001			AREG(ENSG00000109321)	SBP																																					4.42e-05	452385	-0.666702	2.75183	0.0586974	0.0922841
4		ARFIP1(ENSG00000164144).M1.0.001			ARFIP1(ENSG00000164144)	SBP																																					6.41e-05	452385	0.187585	2.28533	0.00673748	0.0293829
4		ARHGAP10(ENSG00000071205).M1.0.001			ARHGAP10(ENSG00000071205)	SBP																																					0.000318313	452385	0.619447	1.02582	0.364638	0.262854
4		ARHGAP24(ENSG00000138639).M1.0.001			ARHGAP24(ENSG00000138639)	SBP																																					0.000162472	452385	-2.0317	1.43564	2.00275	0.804062
4		ARHGEF38(ENSG00000236699).M1.0.001			ARHGEF38(ENSG00000236699)	SBP																																					0.000981465	452385	0.424441	0.582503	0.53093	0.331413
4		ARL9(ENSG00000196503).M1.0.001			ARL9(ENSG00000196503)	SBP																																					1.66e-05	452385	-1.50404	4.49357	0.112031	0.132036
4		ARSJ(ENSG00000180801).M1.0.001			ARSJ(ENSG00000180801)	SBP																																					0.000455364	452385	0.612923	0.857861	0.510479	0.323369
4		ART3(ENSG00000156219).M1.0.001			ART3(ENSG00000156219)	SBP																																					0.000397891	452385	0.530925	0.915177	0.336555	0.250399
4		ASB5(ENSG00000164122).M1.0.001			ASB5(ENSG00000164122)	SBP																																					0.000290682	452385	0.264339	1.07345	0.0606401	0.0939414
4		ASIC5(ENSG00000256394).M1.0.001			ASIC5(ENSG00000256394)	SBP																																					0.000426628	452385	1.83316	0.886238	4.27858	1.41346
4		ATP10D(ENSG00000145246).M1.0.001			ATP10D(ENSG00000145246)	SBP																																					0.000604574	452385	0.274121	0.743225	0.136032	0.147363
4		ATP8A1(ENSG00000124406).M1.0.001			ATP8A1(ENSG00000124406)	SBP																																					0.000194525	452385	1.02764	1.31206	0.613438	0.363015
4		BANK1(ENSG00000153064).M1.0.001			BANK1(ENSG00000153064)	SBP																																					0.000440996	452385	0.679635	0.871698	0.607882	0.360926
4		BBS12(ENSG00000181004).M1.0.001			BBS12(ENSG00000181004)	SBP																																					0.000246471	452385	-0.534445	1.16571	0.210196	0.189355
4		BBS7(ENSG00000138686).M1.0.001			BBS7(ENSG00000138686)	SBP																																					0.000365839	452385	-0.436454	0.956993	0.207998	0.188197
4		BDH2(ENSG00000164039).M1.0.001			BDH2(ENSG00000164039)	SBP																																					0.000150314	452385	-0.606386	1.49266	0.165036	0.164587
4		BEND4(ENSG00000188848).M1.0.001			BEND4(ENSG00000188848)	SBP																																					5.53e-05	452385	0.00749162	2.46131	9.26e-06	0.00105599
4		BMP2K(ENSG00000138756).M1.0.001			BMP2K(ENSG00000138756)	SBP																																					0.000170209	452385	4.37482	1.40275	9.72657	2.74083
4		BMP3(ENSG00000152785).M1.0.001			BMP3(ENSG00000152785)	SBP																																					5.53e-05	452385	-3.8419	2.46131	2.43646	0.926122
4		BMPR1B(ENSG00000138696).M1.0.001			BMPR1B(ENSG00000138696)	SBP																																					0.00013042	452385	1.02193	1.60238	0.406735	0.280974
4		BOD1L1(ENSG00000038219).M1.0.001			BOD1L1(ENSG00000038219)	SBP																																					0.00028184	452385	-0.588016	1.09015	0.29094	0.229429
4		BST1(ENSG00000109743).M1.0.001			BST1(ENSG00000109743)	SBP																																					0.000376891	452385	0.792303	0.940378	0.709869	0.398497
4		BTC(ENSG00000174808).M1.0.001			BTC(ENSG00000174808)	SBP																																					2.21e-05	452385	-2.45956	3.89156	0.399454	0.277884
4		C1QTNF7(ENSG00000163145).M1.0.001			C1QTNF7(ENSG00000163145)	SBP																																					3.76e-05	452385	3.73683	2.98479	1.5674	0.676572
4		C4orf17(ENSG00000138813).M1.0.001			C4orf17(ENSG00000138813)	SBP																																					0.000355892	452385	0.598657	0.971807	0.379486	0.269316
4		C4orf19(ENSG00000154274).M1.0.001			C4orf19(ENSG00000154274)	SBP																																					7.63e-05	452385	-0.81898	2.09525	0.152783	0.15746
4		C4orf22(ENSG00000197826).M1.0.001			C4orf22(ENSG00000197826)	SBP																																					0.00043547	452385	-0.756053	0.879928	0.738262	0.408692
4		C4orf26(ENSG00000174792).M1.0.001			C4orf26(ENSG00000174792)	SBP																																					0.000585784	452385	-0.713456	0.757059	0.888125	0.460942
4		C4orf3(ENSG00000164096).M1.0.001			C4orf3(ENSG00000164096)	SBP																																					6.19e-05	452385	-3.27935	2.28545	2.05889	0.820101
4		C4orf33(ENSG00000151470).M1.0.001			C4orf33(ENSG00000151470)	SBP																																					0.000187893	452385	0.161009	1.33505	0.0145446	0.0438282
4		C4orf36(ENSG00000163633).M1.0.001			C4orf36(ENSG00000163633)	SBP																																					0.000137051	452385	-2.16373	1.55429	1.93796	0.785446
4		C4orf45(ENSG00000164123).M1.0.001			C4orf45(ENSG00000164123)	SBP																																					3.76e-05	452385	0.489078	2.98491	0.026847	0.0605562
4		C4orf47(ENSG00000205129).M1.0.001			C4orf47(ENSG00000205129)	SBP																																					0.000552627	452385	0.531861	0.779226	0.465876	0.305491
4		C4orf50(ENSG00000181215).M1.0.001			C4orf50(ENSG00000181215)	SBP																																					0.000277419	452385	-0.804712	1.10044	0.534749	0.332905
4		C4orf51(ENSG00000237136).M1.0.001			C4orf51(ENSG00000237136)	SBP																																					0.00131636	452385	0.211197	0.506156	0.174103	0.169738
4		CABS1(ENSG00000145309).M1.0.001			CABS1(ENSG00000145309)	SBP																																					7.41e-05	452385	-2.98805	2.1276	1.97239	0.795354
4		CAMK2D(ENSG00000145349).M1.0.001			CAMK2D(ENSG00000145349)	SBP																																					7.96e-05	452385	1.28707	2.05118	0.393728	0.27544
4		CASP6(ENSG00000138794).M1.0.001			CASP6(ENSG00000138794)	SBP																																					0.00024205	452385	-0.885725	1.17637	0.566907	0.345351
4		CBR4(ENSG00000145439).M1.0.001			CBR4(ENSG00000145439)	SBP																																					0.000142578	452385	1.75367	1.52083	1.32965	0.60403
4		CC2D2A(ENSG00000048342).M1.0.001			CC2D2A(ENSG00000048342)	SBP																																					0.000846624	452385	-0.0840838	0.629356	0.0178497	0.0488002
4		CCDC109B(ENSG00000005059).M1.0.001			CCDC109B(ENSG00000005059)	SBP																																					0.00028405	452385	-0.0591478	1.08592	0.00296675	0.0192867
4		CCDC110(ENSG00000168491).M1.0.001			CCDC110(ENSG00000168491)	SBP																																					0.000888624	452385	0.0296796	0.612091	0.00235116	0.017129
4		CCDC149(ENSG00000181982).M1.0.001			CCDC149(ENSG00000181982)	SBP																																					9.06e-05	452385	-0.803926	1.92207	0.174942	0.17021
4		CCDC158(ENSG00000163749).M1.0.001			CCDC158(ENSG00000163749)	SBP																																					0.000705152	452385	-1.42692	0.688454	4.29585	1.41787
4		CCDC96(ENSG00000173013).M1.0.001			CCDC96(ENSG00000173013)	SBP																																					0.000139262	452385	-0.0642942	1.53897	0.00174535	0.014719
4		CCKAR(ENSG00000163394).M1.0.001			CCKAR(ENSG00000163394)	SBP																																					6.3e-05	452385	-1.08612	2.30816	0.221422	0.195207
4		CCNG2(ENSG00000138764).M1.0.001			CCNG2(ENSG00000138764)	SBP																																					6.41e-05	452385	-0.419315	2.28529	0.0336667	0.0683298
4		CCNI(ENSG00000118816).M1.0.001			CCNI(ENSG00000118816)	SBP																																					4.53e-05	452385	-1.4555	2.71804	0.286754	0.227452
4		CCSER1(ENSG00000184305).M1.0.001			CCSER1(ENSG00000184305)	SBP																																					0.000118262	452385	0.318802	1.6833	0.0358687	0.07069
4		CD38(ENSG00000004468).M1.0.001			CD38(ENSG00000004468)	SBP																																					0.000321629	452385	-0.832075	1.02057	0.664727	0.382061
4		CDKL2(ENSG00000138769).M1.0.001			CDKL2(ENSG00000138769)	SBP																																					0.000162472	452385	1.32643	1.43579	0.853464	0.44907
4		CDKN2AIP(ENSG00000168564).M1.0.001			CDKN2AIP(ENSG00000168564)	SBP																																					2.76e-05	452385	-2.95243	3.48071	0.71949	0.401964
4		CDS1(ENSG00000163624).M1.0.001			CDS1(ENSG00000163624)	SBP																																					0.000245366	452385	0.202564	1.16831	0.0300614	0.0643159
4		CENPC(ENSG00000145241).M1.0.001			CENPC(ENSG00000145241)	SBP																																					0.000106104	452385	2.74441	1.77641	2.38678	0.912341
4		CENPE(ENSG00000138778).M1.0.001			CENPE(ENSG00000138778)	SBP																																					0.000532732	452385	-0.242257	0.793133	0.0932952	0.11917
4		CENPU(ENSG00000151725).M1.0.001			CENPU(ENSG00000151725)	SBP																																					0.000469733	452385	0.727488	0.850228	0.732119	0.406496
4		CEP135(ENSG00000174799).M1.0.001			CEP135(ENSG00000174799)	SBP																																					0.000461996	452385	0.685982	0.849836	0.65156	0.377211
4		CEP44(ENSG00000164118).M1.0.001			CEP44(ENSG00000164118)	SBP																																					0.000200051	452385	-1.00025	1.29384	0.59766	0.357068
4		CFAP97(ENSG00000164323).M1.0.001			CFAP97(ENSG00000164323)	SBP																																					0.000403417	452385	0.7894	0.911327	0.750319	0.412991
4		CFAP99(ENSG00000206113).M1.0.001			CFAP99(ENSG00000206113)	SBP																																					0.000806835	452385	0.717963	0.644736	1.24005	0.575999
4		CFI(ENSG00000205403).M1.0.001			CFI(ENSG00000205403)	SBP																																					0.000159156	452385	-0.0879871	1.45055	0.00367938	0.0215311
4		CHIC2(ENSG00000109220).M1.0.001			CHIC2(ENSG00000109220)	SBP																																					9.95e-06	452385	3.21536	5.80105	0.307217	0.237027
4		CHRNA9(ENSG00000174343).M1.0.001			CHRNA9(ENSG00000174343)	SBP																																					0.000474154	452385	-1.70931	0.840649	4.13439	1.37654
4		CISD2(ENSG00000145354).M1.0.001			CISD2(ENSG00000145354)	SBP																																					2.88e-05	450849	2.62916	3.41336	0.593294	0.355415
4		CLCN3(ENSG00000109572).M1.0.001			CLCN3(ENSG00000109572)	SBP																																					5.31e-05	452385	-3.09025	2.51213	1.51323	0.660255
4		CLDN22(ENSG00000177300).M1.0.001			CLDN22(ENSG00000177300)	SBP																																					0.000148104	452385	0.782794	1.50373	0.270993	0.219923
4		CLDN24(ENSG00000185758).M1.0.001			CLDN24(ENSG00000185758)	SBP																																					6.52e-05	452385	3.1314	2.26614	1.90942	0.777211
4		CLGN(ENSG00000153132).M1.0.001			CLGN(ENSG00000153132)	SBP																																					0.00037026	452385	0.0410457	0.948436	0.00187292	0.0152565
4		CLNK(ENSG00000109684).M1.0.001			CLNK(ENSG00000109684)	SBP																																					0.000452049	452385	0.27824	0.858899	0.104944	0.127275
4		CLOCK(ENSG00000134852).M1.0.001			CLOCK(ENSG00000134852)	SBP																																					7.96e-05	452385	-0.721579	2.05113	0.12376	0.139667
4		CLRN2(ENSG00000249581).M1.0.001			CLRN2(ENSG00000249581)	SBP																																					0.000198946	452385	-1.00816	1.29743	0.603795	0.359386
4		CNGA1(ENSG00000198515).M1.0.001			CNGA1(ENSG00000198515)	SBP																																					0.000540469	452385	-0.592388	0.785836	0.568263	0.345872
4		CNOT6L(ENSG00000138767).M1.0.001			CNOT6L(ENSG00000138767)	SBP																																					2.65e-05	452385	4.2518	3.55264	1.43233	0.635666
4		COL25A1(ENSG00000188517).M1.0.001			COL25A1(ENSG00000188517)	SBP																																					0.000278524	452385	-0.984122	1.09663	0.805336	0.432382
4		COMMD8(ENSG00000169019).M1.0.001			COMMD8(ENSG00000169019)	SBP																																					0.000163577	452385	0.63965	1.43081	0.199858	0.183868
4		COPS4(ENSG00000138663).M1.0.001			COPS4(ENSG00000138663)	SBP																																					4.42e-06	452385	5.94582	8.70184	0.466876	0.305897
4		COQ2(ENSG00000173085).M1.0.001			COQ2(ENSG00000173085)	SBP																																					0.000152525	452385	-1.13832	1.48189	0.590058	0.354188
4		CORIN(ENSG00000145244).M1.0.001			CORIN(ENSG00000145244)	SBP																																					0.00125004	452385	0.238674	0.517729	0.212522	0.190577
4		COX18(ENSG00000163626).M1.0.001			COX18(ENSG00000163626)	SBP																																					0.000101683	452385	-0.067528	1.81464	0.0013848	0.0130871
4		COX7B2(ENSG00000170516).M1.0.001			COX7B2(ENSG00000170516)	SBP																																					0.000100578	452385	2.49353	1.8248	1.86722	0.764993
4		CPE(ENSG00000109472).M1.0.001			CPE(ENSG00000109472)	SBP																																					9.95e-06	452385	-0.666404	5.80108	0.0131964	0.0416542
4		CPEB2(ENSG00000137449).M1.0.001			CPEB2(ENSG00000137449)	SBP																																					0.000117157	452385	1.66545	1.69075	0.970295	0.488643
4		CPLX1(ENSG00000168993).M1.0.001			CPLX1(ENSG00000168993)	SBP																																					1.88e-05	452385	-0.113322	4.22102	0.000720772	0.00940295
4		CPZ(ENSG00000109625).M1.0.001			CPZ(ENSG00000109625)	SBP																																					0.000335997	452385	-0.970266	0.99534	0.950252	0.48194
4		CRIPAK(ENSG00000179979).M1.0.001			CRIPAK(ENSG00000179979)	SBP																																					0.00256308	452385	-0.485921	0.359442	1.82756	0.753463
4		CRMP1(ENSG00000072832).M1.0.001			CRMP1(ENSG00000072832)	SBP																																					2.98e-05	452385	-0.0806984	3.34937	0.0005805	0.0084293
4		CSN1S1(ENSG00000126545).M1.0.001			CSN1S1(ENSG00000126545)	SBP																																					0.000296208	452385	1.89362	1.05946	3.19457	1.13145
4		CSN2(ENSG00000135222).M1.0.001			CSN2(ENSG00000135222)	SBP																																					6.74e-05	452385	-0.313624	2.2284	0.0198076	0.05155
4		CTBP1(ENSG00000159692).M1.0.001			CTBP1(ENSG00000159692)	SBP																																					1.11e-05	452385	0.15002	5.50356	0.000743043	0.00954867
4		CTSO(ENSG00000256043).M1.0.001			CTSO(ENSG00000256043)	SBP																																					0.000185683	452385	-0.167979	1.34305	0.0156431	0.0455326
4		CWH43(ENSG00000109182).M1.0.001			CWH43(ENSG00000109182)	SBP																																					0.000229893	452385	-0.484049	1.20703	0.160821	0.162158
4		CXCL1(ENSG00000163739).M1.0.001			CXCL1(ENSG00000163739)	SBP																																					2.21e-05	452385	-2.12722	3.89153	0.298802	0.233116
4		CXCL10(ENSG00000169245).M1.0.001			CXCL10(ENSG00000169245)	SBP																																					6.41e-05	452385	0.529067	2.28602	0.0535624	0.0877905
4		CXCL11(ENSG00000169248).M1.0.001			CXCL11(ENSG00000169248)	SBP																																					1.55e-05	452385	-9.92482	4.65154	4.55252	1.4832
4		CXCL13(ENSG00000156234).M1.0.001			CXCL13(ENSG00000156234)	SBP																																					1.22e-05	452385	-0.30018	5.24738	0.0032725	0.0202781
4		CXCL3(ENSG00000163734).M1.0.001			CXCL3(ENSG00000163734)	SBP																																					1.33e-05	452385	-1.83219	5.02417	0.132987	0.145479
4		CXCL5(ENSG00000163735).M1.0.001			CXCL5(ENSG00000163735)	SBP																																					0.000221051	452385	0.464196	1.23095	0.142207	0.151136
4		CXCL6(ENSG00000124875).M1.0.001			CXCL6(ENSG00000124875)	SBP																																					4.75e-05	452385	-1.07467	2.65426	0.163933	0.163954
4		CXCL9(ENSG00000138755).M1.0.001			CXCL9(ENSG00000138755)	SBP																																					9.17e-05	452385	0.976095	1.91042	0.26105	0.215098
4		CXXC4(ENSG00000168772).M1.0.001			CXXC4(ENSG00000168772)	SBP																																					3.32e-06	452385	-5.22313	10.0477	0.270226	0.219553
4		CYP2U1(ENSG00000155016).M1.0.001			CYP2U1(ENSG00000155016)	SBP																																					0.000186788	452385	-1.72052	1.33896	1.65114	0.701574
4		CYP4V2(ENSG00000145476).M1.0.001			CYP4V2(ENSG00000145476)	SBP																																					0.000193419	452385	-1.6624	1.31584	1.59612	0.685176
4		CYTL1(ENSG00000170891).M1.0.001			CYTL1(ENSG00000170891)	SBP																																					7.52e-05	452385	-1.01488	2.11068	0.2312	0.200222
4		DAPP1(ENSG00000070190).M1.0.001			DAPP1(ENSG00000070190)	SBP																																					7.07e-05	452385	-2.66046	2.17601	1.49483	0.654688
4		DCAF16(ENSG00000163257).M1.0.001			DCAF16(ENSG00000163257)	SBP																																					5.19e-05	452385	-1.44491	2.53891	0.32388	0.24467
4		DCAF4L1(ENSG00000182308).M1.0.001			DCAF4L1(ENSG00000182308)	SBP																																					1.44e-05	452385	-5.45073	4.82695	1.27516	0.587034
4		DCHS2(ENSG00000197410).M1.0.001			DCHS2(ENSG00000197410)	SBP																																					0.00156393	452385	-0.565189	0.463409	1.48751	0.652468
4		DCK(ENSG00000156136).M1.0.001			DCK(ENSG00000156136)	SBP																																					6.63e-05	452385	-1.72859	2.24731	0.591647	0.354791
4		DCLK2(ENSG00000170390).M1.0.001			DCLK2(ENSG00000170390)	SBP																																					7.96e-05	452385	-3.16346	2.05114	2.37866	0.910085
4		DCTD(ENSG00000129187).M1.0.001			DCTD(ENSG00000129187)	SBP																																					0.000141472	452385	0.466483	1.5385	0.0919347	0.118198
4		DCUN1D4(ENSG00000109184).M1.0.001			DCUN1D4(ENSG00000109184)	SBP																																					2.76e-05	452385	-0.569429	3.48099	0.0267592	0.0604509
4		DDIT4L(ENSG00000145358).M1.0.001			DDIT4L(ENSG00000145358)	SBP																																					8.29e-05	452385	-0.450309	2.01065	0.0501593	0.0847129
4		DDX60(ENSG00000137628).M1.0.001			DDX60(ENSG00000137628)	SBP																																					0.000886413	452385	-0.976926	0.61515	2.52209	0.949769
4		DDX60L(ENSG00000181381).M1.0.001			DDX60L(ENSG00000181381)	SBP																																					0.0021254	452385	0.325633	0.398743	0.666915	0.382864
4		DEFB131(ENSG00000186146).M1.0.001			DEFB131(ENSG00000186146)	SBP																																					2.98e-05	452385	-4.04317	3.35028	1.45641	0.643013
4		DGKQ(ENSG00000145214).M1.0.001			DGKQ(ENSG00000145214)	SBP																																					0.000527206	452385	0.426337	0.797281	0.285945	0.227069
4		DHX15(ENSG00000109606).M1.0.001			DHX15(ENSG00000109606)	SBP																																					5.53e-06	452385	-7.30897	7.78286	0.881929	0.458828
4		DKK2(ENSG00000155011).M1.0.001			DKK2(ENSG00000155011)	SBP																																					4.53e-05	452385	-2.12771	2.71827	0.612687	0.362733
4		DMP1(ENSG00000152592).M1.0.001			DMP1(ENSG00000152592)	SBP																																					0.000198946	452385	1.31299	1.29863	1.02224	0.505861
4		DNAJB14(ENSG00000164031).M1.0.001			DNAJB14(ENSG00000164031)	SBP																																					3.87e-05	452385	0.260368	2.94177	0.0078335	0.0317629
4		DOK7(ENSG00000175920).M1.0.001			DOK7(ENSG00000175920)	SBP																																					0.000146999	452385	0.718267	1.50929	0.226479	0.19781
4		DRD5(ENSG00000169676).M1.0.001			DRD5(ENSG00000169676)	SBP																																					0.000112736	452385	-0.861396	1.72344	0.249812	0.209569
4		DSPP(ENSG00000152591).M1.0.001			DSPP(ENSG00000152591)	SBP																																					0.000103894	452385	-1.13142	1.7953	0.397172	0.276911
4		DTHD1(ENSG00000197057).M1.0.001			DTHD1(ENSG00000197057)	SBP																																					0.000528311	452385	0.813588	0.79753	1.04068	0.511923
4		EDNRA(ENSG00000151617).M1.0.001			EDNRA(ENSG00000151617)	SBP																																					2.65e-05	452385	-0.54417	3.55252	0.0234637	0.0563781
4		EGF(ENSG00000138798).M1.0.001			EGF(ENSG00000138798)	SBP																																					0.000311681	452385	0.938567	1.03671	0.819632	0.437365
4		ELF2(ENSG00000109381).M1.0.001			ELF2(ENSG00000109381)	SBP																																					3.32e-05	452385	0.824575	3.17745	0.0673448	0.0995003
4		ELMOD2(ENSG00000179387).M1.0.001			ELMOD2(ENSG00000179387)	SBP																																					0.000303945	452385	0.333845	1.04977	0.101135	0.124666
4		ELOVL6(ENSG00000170522).M1.0.001			ELOVL6(ENSG00000170522)	SBP																																					7.63e-05	452385	1.73995	2.0693	0.707012	0.397465
4		EMCN(ENSG00000164035).M1.0.001			EMCN(ENSG00000164035)	SBP																																					0.000222156	452385	-0.910123	1.2279	0.549384	0.338595
4		ENAM(ENSG00000132464).M1.0.001			ENAM(ENSG00000132464)	SBP																																					0.000282945	452385	-0.273396	1.08826	0.0631129	0.0960196
4		ENOPH1(ENSG00000145293).M1.0.001			ENOPH1(ENSG00000145293)	SBP																																					6.19e-05	452385	-0.0987138	2.32578	0.00180143	0.0149575
4		ENPEP(ENSG00000138792).M1.0.001			ENPEP(ENSG00000138792)	SBP																																					0.000793572	452385	1.97753	0.650213	9.24983	2.62798
4		ENPP6(ENSG00000164303).M1.0.001			ENPP6(ENSG00000164303)	SBP																																					4.42e-05	452385	-1.79759	2.75231	0.426567	0.289309
4		EPGN(ENSG00000182585).M1.0.001			EPGN(ENSG00000182585)	SBP																																					0.000162472	452385	1.39482	1.43578	0.94376	0.479762
4		EPHA5(ENSG00000145242).M1.0.001			EPHA5(ENSG00000145242)	SBP																																					9.62e-05	452385	-0.962104	1.86603	0.265833	0.217426
4		EREG(ENSG00000124882).M1.0.001			EREG(ENSG00000124882)	SBP																																					3.98e-05	452385	-8.19094	2.90063	7.97411	2.32375
4		ETFDH(ENSG00000171503).M1.0.001			ETFDH(ENSG00000171503)	SBP																																					0.000538258	452385	-0.79286	0.789067	1.00964	0.501703
4		ETNPPL(ENSG00000164089).M1.0.001			ETNPPL(ENSG00000164089)	SBP																																					0.000329365	452385	-0.250687	1.00849	0.0617901	0.0949121
4		EVC(ENSG00000072840).M1.0.001			EVC(ENSG00000072840)	SBP																																					0.000506206	452385	1.66689	0.813615	4.19734	1.39268
4		EVC2(ENSG00000173040).M1.0.001			EVC2(ENSG00000173040)	SBP																																					0.000658731	452385	0.681605	0.713381	0.912898	0.469356
4		EXOC1(ENSG00000090989).M1.0.001			EXOC1(ENSG00000090989)	SBP																																					0.000225472	452385	0.603197	1.21876	0.244953	0.207152
4		EXOSC9(ENSG00000123737).M1.0.001			EXOSC9(ENSG00000123737)	SBP																																					0.000332681	452385	0.853752	1.0035	0.723812	0.403517
4		F11(ENSG00000088926).M1.0.001			F11(ENSG00000088926)	SBP																																					0.00101904	452385	0.102765	0.573559	0.032102	0.0666119
4		FABP2(ENSG00000145384).M1.0.001			FABP2(ENSG00000145384)	SBP																																					3.98e-05	452385	4.18023	2.90075	2.07673	0.825183
4		FAM114A1(ENSG00000197712).M1.0.001			FAM114A1(ENSG00000197712)	SBP																																					0.000228787	452385	-1.00911	1.20995	0.695583	0.393327
4		FAM13A(ENSG00000138640).M1.0.001			FAM13A(ENSG00000138640)	SBP																																					0.000423312	452385	0.162422	0.89035	0.0332791	0.0679075
4		FAM149A(ENSG00000109794).M1.0.001			FAM149A(ENSG00000109794)	SBP																																					0.00048189	452385	0.451107	0.833896	0.292641	0.230229
4		FAM160A1(ENSG00000164142).M1.0.001			FAM160A1(ENSG00000164142)	SBP																																					0.000301734	452385	0.399038	1.05399	0.143336	0.151819
4		FAM175A(ENSG00000163322).M1.0.001			FAM175A(ENSG00000163322)	SBP																																					0.000175735	452385	-2.42806	1.38044	3.09376	1.10462
4		FAM184B(ENSG00000047662).M1.0.001			FAM184B(ENSG00000047662)	SBP																																					0.000227682	452385	0.0350906	1.21294	0.000836964	0.0101409
4		FAM198B(ENSG00000164125).M1.0.001			FAM198B(ENSG00000164125)	SBP																																					0.000274103	452385	0.637738	1.10764	0.331501	0.248123
4		FAM200B(ENSG00000237765).M1.0.001			FAM200B(ENSG00000237765)	SBP																																					0.000753783	452385	0.623303	0.671416	0.861816	0.451941
4		FAM218A(ENSG00000250486).M1.0.001			FAM218A(ENSG00000250486)	SBP																																					4.31e-05	452385	1.48582	2.79004	0.283604	0.225959
4		FAM47E-STBD1(ENSG00000272414).M1.0.001			FAM47E-STBD1(ENSG00000272414)	SBP																																					0.000110525	452385	1.68707	1.74066	0.939378	0.478289
4		FAM47E(ENSG00000189157).M1.0.001			FAM47E(ENSG00000189157)	SBP																																					0.000485206	452385	-0.456329	0.830116	0.302189	0.234694
4		FAM53A(ENSG00000174137).M1.0.001			FAM53A(ENSG00000174137)	SBP																																					0.000213314	452385	0.885596	1.25355	0.499103	0.318854
4		FAT1(ENSG00000083857).M1.0.001			FAT1(ENSG00000083857)	SBP																																					0.000211103	452385	0.0403819	1.25952	0.00102793	0.0112524
4		FAT4(ENSG00000196159).M1.0.001			FAT4(ENSG00000196159)	SBP																																					0.000141472	452385	1.67852	1.53846	1.19037	0.560266
4		FBXL5(ENSG00000118564).M1.0.001			FBXL5(ENSG00000118564)	SBP																																					3.09e-05	452385	4.9292	3.289	2.24607	0.873045
4		FBXO8(ENSG00000164117).M1.0.001			FBXO8(ENSG00000164117)	SBP																																					5.19e-05	452385	0.969458	2.53866	0.145831	0.153321
4		FBXW7(ENSG00000109670).M1.0.001			FBXW7(ENSG00000109670)	SBP																																					3.32e-05	452385	1.77042	3.17753	0.310437	0.238514
4		FDCSP(ENSG00000181617).M1.0.001			FDCSP(ENSG00000181617)	SBP																																					3.43e-05	452385	1.89596	3.12588	0.367886	0.264274
4		FGA(ENSG00000171560).M1.0.001			FGA(ENSG00000171560)	SBP																																					0.000670889	452385	0.0895135	0.706884	0.0160354	0.0461281
4		FGB(ENSG00000171564).M1.0.001			FGB(ENSG00000171564)	SBP																																					0.000169104	452385	0.916424	1.40724	0.424087	0.288273
4		FGF2(ENSG00000138685).M1.0.001			FGF2(ENSG00000138685)	SBP																																					6.74e-05	452385	0.039099	2.22841	0.000307852	0.00612253
4		FGF5(ENSG00000138675).M1.0.001			FGF5(ENSG00000138675)	SBP																																					0.00010721	452385	-0.866332	1.76729	0.240301	0.204823
4		FGFBP1(ENSG00000137440).M1.0.001			FGFBP1(ENSG00000137440)	SBP																																					0.000848835	452385	0.45754	0.631307	0.525263	0.329193
4		FGFBP2(ENSG00000137441).M1.0.001			FGFBP2(ENSG00000137441)	SBP																																					0.000121578	452385	3.21376	1.66069	3.74497	1.276
4		FGFR3(ENSG00000068078).M1.0.001			FGFR3(ENSG00000068078)	SBP																																					0.000243156	452385	-0.203341	1.17367	0.0300166	0.0642647
4		FGFRL1(ENSG00000127418).M1.0.001			FGFRL1(ENSG00000127418)	SBP																																					9.73e-05	452385	-0.200379	1.85561	0.011661	0.0390505
4		FGG(ENSG00000171557).M1.0.001			FGG(ENSG00000171557)	SBP																																					3.32e-05	452385	3.22444	3.1775	1.02976	0.508338
4		FHDC1(ENSG00000137460).M1.0.001			FHDC1(ENSG00000137460)	SBP																																					8.29e-05	452385	0.975699	2.00973	0.235698	0.202503
4		FIP1L1(ENSG00000145216).M1.0.001			FIP1L1(ENSG00000145216)	SBP																																					3.21e-05	452385	4.19527	3.23179	1.68513	0.711652
4		FNIP2(ENSG00000052795).M1.0.001			FNIP2(ENSG00000052795)	SBP																																					5.53e-05	452385	-2.51392	2.46134	1.04318	0.512745
4		FRAS1(ENSG00000138759).M1.0.001			FRAS1(ENSG00000138759)	SBP																																					0.000785835	452385	-0.289809	0.65321	0.196842	0.182248
4		FREM3(ENSG00000183090).M1.0.001			FREM3(ENSG00000183090)	SBP																																					0.000686362	452385	0.0951454	0.699017	0.0185268	0.0497658
4		FRG1(ENSG00000109536).M1.0.001			FRG1(ENSG00000109536)	SBP																																					7.18e-05	452385	-0.422715	2.15888	0.0383388	0.0732644
4		FRG2(ENSG00000205097).M1.0.001			FRG2(ENSG00000205097)	SBP																																					4.53e-05	452385	1.91062	2.71819	0.494071	0.316848
4		FRYL(ENSG00000075539).M1.0.001			FRYL(ENSG00000075539)	SBP																																					0.000318313	452385	0.40511	1.02381	0.156569	0.159684
4		FSTL5(ENSG00000168843).M1.0.001			FSTL5(ENSG00000168843)	SBP																																					0.000120473	452385	-0.704253	1.66715	0.178446	0.172171
4		G3BP2(ENSG00000138757).M1.0.001			G3BP2(ENSG00000138757)	SBP																																					5.08e-05	452385	-2.53258	2.56609	0.97406	0.489898
4		GAB1(ENSG00000109458).M1.0.001			GAB1(ENSG00000109458)	SBP																																					3.09e-05	452385	2.12749	3.28905	0.418402	0.285892
4		GABRA2(ENSG00000151834).M1.0.001			GABRA2(ENSG00000151834)	SBP																																					3.43e-05	452385	7.41695	3.12579	5.63028	1.75319
4		GABRB1(ENSG00000163288).M1.0.001			GABRB1(ENSG00000163288)	SBP																																					2.21e-05	452385	7.03692	3.89155	3.2698	1.1514
4		GABRG1(ENSG00000163285).M1.0.001			GABRG1(ENSG00000163285)	SBP																																					8.51e-05	452385	-1.27452	1.98345	0.412908	0.283581
4		GAK(ENSG00000178950).M1.0.001			GAK(ENSG00000178950)	SBP																																					7.63e-05	452385	2.1069	2.09525	1.01115	0.502202
4		GALNT7(ENSG00000109586).M1.0.001			GALNT7(ENSG00000109586)	SBP																																					0.000166893	452385	-2.48256	1.4165	3.07161	1.0987
4		GALNTL6(ENSG00000174473).M1.0.001			GALNTL6(ENSG00000174473)	SBP																																					7.85e-05	452385	5.57955	2.06561	7.29629	2.16054
4		GAR1(ENSG00000109534).M1.0.001			GAR1(ENSG00000109534)	SBP																																					2.43e-05	452385	1.49631	3.71044	0.162627	0.163201
4		GATB(ENSG00000059691).M1.0.001			GATB(ENSG00000059691)	SBP																																					0.000169104	452385	2.74656	1.40735	3.80868	1.29254
4		GC(ENSG00000145321).M1.0.001			GC(ENSG00000145321)	SBP																																					0.000139262	452385	-1.81281	1.55071	1.36661	0.615475
4		GIMD1(ENSG00000250298).M1.0.001			GIMD1(ENSG00000250298)	SBP																																					8.62e-05	452385	4.56156	1.97069	5.35786	1.68552
4		GK2(ENSG00000196475).M1.0.001			GK2(ENSG00000196475)	SBP																																					0.000140367	452385	-1.59921	1.5446	1.07196	0.52215
4		GLRA3(ENSG00000145451).M1.0.001			GLRA3(ENSG00000145451)	SBP																																					8.51e-05	452385	0.82642	1.98343	0.173607	0.169459
4		GLRB(ENSG00000109738).M1.0.001			GLRB(ENSG00000109738)	SBP																																					0.000108315	452385	-0.790387	1.72334	0.210348	0.189435
4		GNRHR(ENSG00000109163).M1.0.001			GNRHR(ENSG00000109163)	SBP																																					0.000103894	452385	-0.849827	1.79523	0.224089	0.196582
4		GPAT3(ENSG00000138678).M1.0.001			GPAT3(ENSG00000138678)	SBP																																					0.000250892	452385	-0.745176	1.15546	0.415916	0.284848
4		GPR78(ENSG00000155269).M1.0.001			GPR78(ENSG00000155269)	SBP																																					4.09e-05	452385	-0.198201	2.86118	0.00479867	0.0246726
4		GPRIN3(ENSG00000185477).M1.0.001			GPRIN3(ENSG00000185477)	SBP																																					9.06e-05	452385	3.00407	1.92205	2.44281	0.927879
4		GRIA2(ENSG00000120251).M1.0.001			GRIA2(ENSG00000120251)	SBP																																					4.09e-05	452385	-2.35414	2.78692	0.713537	0.39982
4		GRID2(ENSG00000152208).M1.0.001			GRID2(ENSG00000152208)	SBP																																					2.98e-05	452385	6.30529	3.34938	3.5439	1.22355
4		GRK4(ENSG00000125388).M1.0.001			GRK4(ENSG00000125388)	SBP																																					0.000418891	452385	0.140265	0.894785	0.0245731	0.0577759
4		GRSF1(ENSG00000132463).M1.0.001			GRSF1(ENSG00000132463)	SBP																																					0.000144788	452385	1.41165	1.52074	0.861676	0.451893
4		GRXCR1(ENSG00000215203).M1.0.001			GRXCR1(ENSG00000215203)	SBP																																					0.000122683	452385	-1.0412	1.65204	0.397217	0.276931
4		GSTCD(ENSG00000138780).M1.0.001			GSTCD(ENSG00000138780)	SBP																																					8.29e-05	452385	-3.64765	2.0097	3.29431	1.15789
4		GSX2(ENSG00000180613).M1.0.001			GSX2(ENSG00000180613)	SBP																																					2.21e-05	452385	-7.43336	3.89163	3.64845	1.25087
4		GUCY1A3(ENSG00000164116).M1.0.001			GUCY1A3(ENSG00000164116)	SBP																																					0.000188998	452385	1.53747	1.33115	1.33401	0.605387
4		GUCY1B3(ENSG00000061918).M1.0.001			GUCY1B3(ENSG00000061918)	SBP																																					0.00023984	452385	1.87351	1.18171	2.51355	0.947416
4		GUF1(ENSG00000151806).M1.0.001			GUF1(ENSG00000151806)	SBP																																					0.000796888	452385	-0.152853	0.652272	0.054915	0.0889909
4		GYPA(ENSG00000170180).M1.0.001			GYPA(ENSG00000170180)	SBP																																					0.000110525	452385	0.464702	1.70672	0.0741357	0.104905
4		GYPB(ENSG00000250361).M1.0.001			GYPB(ENSG00000250361)	SBP																																					0.00052389	452385	0.965115	0.788445	1.49836	0.655756
4		GYPE(ENSG00000197465).M1.0.001			GYPE(ENSG00000197465)	SBP																																					9.62e-05	452385	1.75178	1.86604	0.88129	0.45861
4		HADH(ENSG00000138796).M1.0.001			HADH(ENSG00000138796)	SBP																																					0.000228787	452385	-0.52361	1.20996	0.187272	0.17705
4		HAUS3(ENSG00000214367).M1.0.001			HAUS3(ENSG00000214367)	SBP																																					0.000125999	452385	3.86846	1.63017	5.63135	1.75345
4		HELQ(ENSG00000163312).M1.0.001			HELQ(ENSG00000163312)	SBP																																					0.000498469	452385	-0.630838	0.818113	0.594579	0.355902
4		HELT(ENSG00000187821).M1.0.001			HELT(ENSG00000187821)	SBP																																					6.41e-05	452385	1.9836	2.28531	0.753383	0.41408
4		HERC3(ENSG00000138641).M1.0.001			HERC3(ENSG00000138641)	SBP																																					0.00015363	452385	-1.30218	1.46586	0.789136	0.426709
4		HERC5(ENSG00000138646).M1.0.001			HERC5(ENSG00000138646)	SBP																																					0.00026084	452385	2.04758	1.13319	3.26498	1.15013
4		HERC6(ENSG00000138642).M1.0.001			HERC6(ENSG00000138642)	SBP																																					0.00125336	452385	-0.932639	0.520795	3.20696	1.13474
4		HGFAC(ENSG00000109758).M1.0.001			HGFAC(ENSG00000109758)	SBP																																					0.000289576	452385	3.62374	1.0674	11.5254	3.16336
4		HHIP(ENSG00000164161).M1.0.001			HHIP(ENSG00000164161)	SBP																																					2.65e-05	452385	3.14133	3.55248	0.781923	0.424173
4		HMX1(ENSG00000215612).M1.0.001			HMX1(ENSG00000215612)	SBP																																					0.000321629	452385	-0.376644	1.02056	0.136203	0.147468
4		HNRNPDL(ENSG00000152795).M1.0.001			HNRNPDL(ENSG00000152795)	SBP																																					4.2e-05	452385	2.06315	2.8233	0.53401	0.332616
4		HOPX(ENSG00000171476).M1.0.001			HOPX(ENSG00000171476)	SBP																																					4.53e-05	452385	3.83046	2.71837	1.98556	0.799134
4		HPF1(ENSG00000056050).M1.0.001			HPF1(ENSG00000056050)	SBP																																					0.000169104	452385	2.65783	1.40721	3.56729	1.22968
4		HPGD(ENSG00000164120).M1.0.001			HPGD(ENSG00000164120)	SBP																																					0.000192314	452385	1.07635	1.31987	0.665038	0.382175
4		HPGDS(ENSG00000163106).M1.0.001			HPGDS(ENSG00000163106)	SBP																																					0.000135946	452385	1.4027	1.55682	0.811808	0.434641
4		HPSE(ENSG00000173083).M1.0.001			HPSE(ENSG00000173083)	SBP																																					0.000417786	452385	-0.240328	0.895545	0.0720165	0.103241
4		HS3ST1(ENSG00000002587).M1.0.001			HS3ST1(ENSG00000002587)	SBP																																					2.76e-05	452385	2.99887	3.48069	0.742306	0.410136
4		HSD17B11(ENSG00000198189).M1.0.001			HSD17B11(ENSG00000198189)	SBP																																					5.31e-05	452385	-1.12843	2.51215	0.20177	0.18489
4		HSD17B13(ENSG00000170509).M1.0.001			HSD17B13(ENSG00000170509)	SBP																																					0.000812361	452385	-0.31786	0.645413	0.242547	0.20595
4		HSPA4L(ENSG00000164070).M1.0.001			HSPA4L(ENSG00000164070)	SBP																																					0.000138157	452385	-0.0148569	1.54489	9.25e-05	0.00334518
4		HTN1(ENSG00000126550).M1.0.001			HTN1(ENSG00000126550)	SBP																																					0.000245366	452385	0.7976	1.1596	0.473098	0.308419
4		HTN3(ENSG00000205649).M1.0.001			HTN3(ENSG00000205649)	SBP																																					2.32e-05	452385	-3.39409	3.79781	0.798696	0.430061
4		HTRA3(ENSG00000170801).M1.0.001			HTRA3(ENSG00000170801)	SBP																																					8.29e-05	452385	-0.696957	2.00971	0.120267	0.137424
4		HTT(ENSG00000197386).M1.0.001			HTT(ENSG00000197386)	SBP																																					9.95e-05	452385	-0.966409	1.83466	0.277468	0.223033
4		IBSP(ENSG00000029559).M1.0.001			IBSP(ENSG00000029559)	SBP																																					0.00015363	452385	1.87089	1.47642	1.60573	0.68805
4		IDUA(ENSG00000127415).M1.0.001			IDUA(ENSG00000127415)	SBP																																					0.000410049	452385	1.17824	0.903993	1.69879	0.71569
4		IGFBP7(ENSG00000163453).M1.0.001			IGFBP7(ENSG00000163453)	SBP																																					0.000190104	452385	2.81555	1.32724	4.50016	1.46991
4		IL15(ENSG00000164136).M1.0.001			IL15(ENSG00000164136)	SBP																																					5.75e-05	452385	-4.46138	2.4135	3.417	1.19025
4		IL21(ENSG00000138684).M1.0.001			IL21(ENSG00000138684)	SBP																																					9.95e-06	452385	-2.21935	5.80141	0.146347	0.153631
4		INPP4B(ENSG00000109452).M1.0.001			INPP4B(ENSG00000109452)	SBP																																					0.000117157	452385	-0.279392	1.69056	0.0273129	0.0611129
4		INTS12(ENSG00000138785).M1.0.001			INTS12(ENSG00000138785)	SBP																																					3.43e-05	452385	1.0886	3.1258	0.121287	0.138082
4		INTU(ENSG00000164066).M1.0.001			INTU(ENSG00000164066)	SBP																																					0.000351471	452385	0.0868498	0.976289	0.00791373	0.0319308
4		IRF2(ENSG00000168310).M1.0.001			IRF2(ENSG00000168310)	SBP																																					6.3e-05	452385	0.249317	2.30526	0.0116967	0.0391129
4		JADE1(ENSG00000077684).M1.0.001			JADE1(ENSG00000077684)	SBP																																					2.21e-05	452385	5.19721	3.89151	1.78363	0.740634
4		JAKMIP1(ENSG00000152969).M1.0.001			JAKMIP1(ENSG00000152969)	SBP																																					2.1e-05	452385	-0.147438	3.99283	0.0013635	0.0129846
4		KCNIP4(ENSG00000185774).M1.0.001			KCNIP4(ENSG00000185774)	SBP																																					4.09e-05	452385	-0.862377	2.86118	0.0908457	0.117416
4		KCTD8(ENSG00000183783).M1.0.001			KCTD8(ENSG00000183783)	SBP																																					2.43e-05	452385	-0.391855	3.71045	0.0111531	0.0381552
4		KDR(ENSG00000128052).M1.0.001			KDR(ENSG00000128052)	SBP																																					7.29e-05	452385	1.19831	2.14233	0.312875	0.239637
4		KIAA0232(ENSG00000170871).M1.0.001			KIAA0232(ENSG00000170871)	SBP																																					3.87e-05	452385	1.81126	2.94185	0.37907	0.269136
4		KIAA0922(ENSG00000121210).M1.0.001			KIAA0922(ENSG00000121210)	SBP																																					6.74e-05	452385	2.65438	2.22871	1.41847	0.631425
4		KIAA1109(ENSG00000138688).M1.0.001			KIAA1109(ENSG00000138688)	SBP																																					0.000555942	452385	-0.434703	0.776402	0.313482	0.239916
4		KIAA1211(ENSG00000109265).M1.0.001			KIAA1211(ENSG00000109265)	SBP																																					5.42e-05	452385	1.75031	2.4863	0.495593	0.317455
4		KIT(ENSG00000157404).M1.0.001			KIT(ENSG00000157404)	SBP																																					3.43e-05	452385	3.26541	3.1259	1.09125	0.528424
4		KLB(ENSG00000134962).M1.0.001			KLB(ENSG00000134962)	SBP																																					0.00034926	452385	-0.240788	0.979375	0.0604465	0.0937772
4		KLHL2(ENSG00000109466).M1.0.001			KLHL2(ENSG00000109466)	SBP																																					2.87e-05	452385	-1.52591	3.41317	0.199868	0.183873
4		KLHL5(ENSG00000109790).M1.0.001			KLHL5(ENSG00000109790)	SBP																																					0.000706257	452385	0.0426104	0.688985	0.00382483	0.0219629
4		KLHL8(ENSG00000145332).M1.0.001			KLHL8(ENSG00000145332)	SBP																																					0.000208893	452385	2.06556	1.26617	2.66126	0.987926
4		KLKB1(ENSG00000164344).M1.0.001			KLKB1(ENSG00000164344)	SBP																																					0.000775888	452385	-0.623178	0.660185	0.89103	0.461931
4		LAP3(ENSG00000002549).M1.0.001			LAP3(ENSG00000002549)	SBP																																					0.00037026	452385	-0.0786596	0.951223	0.00683814	0.0296087
4		LARP1B(ENSG00000138709).M1.0.001			LARP1B(ENSG00000138709)	SBP																																					0.000516153	452385	-0.274548	0.804454	0.116475	0.134962
4		LARP7(ENSG00000174720).M1.0.001			LARP7(ENSG00000174720)	SBP																																					0.000350365	452385	-1.01115	0.977803	1.06937	0.521307
4		LCORL(ENSG00000178177).M1.0.001			LCORL(ENSG00000178177)	SBP																																					9.84e-05	452385	-0.396725	1.84497	0.0462381	0.0810561
4		LDB2(ENSG00000169744).M1.0.001			LDB2(ENSG00000169744)	SBP																																					3.65e-05	452385	-3.77757	3.02991	1.55442	0.672672
4		LEF1(ENSG00000138795).M1.0.001			LEF1(ENSG00000138795)	SBP																																					0.000108315	452385	-1.15254	1.7582	0.42971	0.290619
4		LETM1(ENSG00000168924).M1.0.001			LETM1(ENSG00000168924)	SBP																																					6.63e-05	452385	2.18996	2.247	0.949871	0.481812
4		LGI2(ENSG00000153012).M1.0.001			LGI2(ENSG00000153012)	SBP																																					0.000114946	452385	-0.298072	1.70671	0.0305017	0.0648169
4		LIAS(ENSG00000121897).M1.0.001			LIAS(ENSG00000121897)	SBP																																					0.000114946	452385	1.42688	1.70696	0.69876	0.394479
4		LIMCH1(ENSG00000064042).M1.0.001			LIMCH1(ENSG00000064042)	SBP																																					0.000695204	452385	-0.169186	0.694403	0.0593613	0.092853
4		LNX1(ENSG00000072201).M1.0.001			LNX1(ENSG00000072201)	SBP																																					0.000264156	452385	-1.58734	1.12604	1.98715	0.799589
4		LRBA(ENSG00000198589).M1.0.001			LRBA(ENSG00000198589)	SBP																																					0.000277419	452385	-1.26841	1.09879	1.33257	0.604939
4		LRIT3(ENSG00000183423).M1.0.001			LRIT3(ENSG00000183423)	SBP																																					0.000209998	452385	0.657148	1.25623	0.273645	0.2212
4		LRP2BP(ENSG00000109771).M1.0.001			LRP2BP(ENSG00000109771)	SBP																																					5.08e-05	452385	-0.795042	2.56646	0.0959643	0.12106
4		LRPAP1(ENSG00000163956).M1.0.001			LRPAP1(ENSG00000163956)	SBP																																					0.000125999	452385	-1.06503	1.6302	0.426812	0.289411
4		LRRC66(ENSG00000188993).M1.0.001			LRRC66(ENSG00000188993)	SBP																																					0.000809045	452385	0.394013	0.643903	0.374439	0.267128
4		LSM6(ENSG00000164167).M1.0.001			LSM6(ENSG00000164167)	SBP																																					5.53e-06	452385	-4.74461	7.78287	0.371639	0.265911
4		LYAR(ENSG00000145220).M1.0.001			LYAR(ENSG00000145220)	SBP																																					0.00010721	452385	-0.710114	1.76722	0.161463	0.16253
4		MAB21L2(ENSG00000181541).M1.0.001			MAB21L2(ENSG00000181541)	SBP																																					1.44e-05	452385	-0.386842	4.8268	0.00642318	0.0286675
4		MAD2L1(ENSG00000164109).M1.0.001			MAD2L1(ENSG00000164109)	SBP																																					2.43e-05	452385	-0.65822	3.71114	0.0314578	0.0658941
4		MAEA(ENSG00000090316).M1.0.001			MAEA(ENSG00000090316)	SBP																																					9.17e-05	452385	-2.7054	1.91285	2.00033	0.803368
4		MAML3(ENSG00000196782).M1.0.001			MAML3(ENSG00000196782)	SBP																																					7.85e-05	452385	-2.66868	2.06581	1.66883	0.706825
4		MAN2B2(ENSG00000013288).M1.0.001			MAN2B2(ENSG00000013288)	SBP																																					0.000317208	452385	-1.15961	1.02785	1.27282	0.586301
4		MANBA(ENSG00000109323).M1.0.001			MANBA(ENSG00000109323)	SBP																																					0.000574732	452385	-0.359576	0.763705	0.221682	0.195342
4		MAP9(ENSG00000164114).M1.0.001			MAP9(ENSG00000164114)	SBP																																					0.000274103	452385	-0.26249	1.10124	0.0568142	0.0906558
4		MAPK10(ENSG00000109339).M1.0.001			MAPK10(ENSG00000109339)	SBP																																					4.75e-05	452385	1.18595	2.65468	0.199574	0.183716
4		MARCH1(ENSG00000145416).M1.0.001			MARCH1(ENSG00000145416)	SBP																																					0.000101683	452385	0.304255	1.81463	0.0281126	0.0620588
4		MED28(ENSG00000118579).M1.0.001			MED28(ENSG00000118579)	SBP																																					0.000116052	452385	3.36296	1.69858	3.91988	1.32131
4		MEPE(ENSG00000152595).M1.0.001			MEPE(ENSG00000152595)	SBP																																					0.000290682	452385	2.67076	1.07345	6.19021	1.89123
4		METAP1(ENSG00000164024).M1.0.001			METAP1(ENSG00000164024)	SBP																																					8.07e-05	452385	-0.317975	2.03707	0.0243653	0.0575163
4		METTL14(ENSG00000145388).M1.0.001			METTL14(ENSG00000145388)	SBP																																					3.09e-05	452385	-0.495791	3.28904	0.0227226	0.0554282
4		MFAP3L(ENSG00000198948).M1.0.001			MFAP3L(ENSG00000198948)	SBP																																					3.43e-05	452385	0.254507	3.12581	0.00662943	0.0291387
4		MFSD10(ENSG00000109736).M1.0.001			MFSD10(ENSG00000109736)	SBP																																					0.000590205	452385	-0.0219668	0.752254	0.000852719	0.010237
4		MFSD7(ENSG00000169026).M1.0.001			MFSD7(ENSG00000169026)	SBP																																					0.000297313	452385	-0.383459	1.06149	0.130497	0.143926
4		MFSD8(ENSG00000164073).M1.0.001			MFSD8(ENSG00000164073)	SBP																																					0.000324944	452385	-0.0863742	1.01532	0.00723704	0.0304885
4		MGARP(ENSG00000137463).M1.0.001			MGARP(ENSG00000137463)	SBP																																					8.07e-05	452385	-2.9994	2.03706	2.168	0.851061
4		MGAT4D(ENSG00000205301).M1.0.001			MGAT4D(ENSG00000205301)	SBP																																					0.00013263	452385	-0.390801	1.58889	0.0604957	0.093819
4		MGST2(ENSG00000085871).M1.0.001			MGST2(ENSG00000085871)	SBP																																					2.87e-05	452385	-3.9238	3.41395	1.32099	0.60134
4		MMAA(ENSG00000151611).M1.0.001			MMAA(ENSG00000151611)	SBP																																					0.000726151	452385	-0.785315	0.679514	1.33564	0.605893
4		MMRN1(ENSG00000138722).M1.0.001			MMRN1(ENSG00000138722)	SBP																																					0.000489627	452385	-1.36406	0.827518	2.71715	1.00316
4		MND1(ENSG00000121211).M1.0.001			MND1(ENSG00000121211)	SBP																																					0.000137051	452385	2.12248	1.56311	1.84376	0.758178
4		MOB1B(ENSG00000173542).M1.0.001			MOB1B(ENSG00000173542)	SBP																																					1.88e-05	452385	4.02484	4.22122	0.909118	0.468076
4		MRFAP1(ENSG00000179010).M1.0.001			MRFAP1(ENSG00000179010)	SBP																																					1.44e-05	452385	-4.09569	4.82699	0.719946	0.402128
4		MRFAP1L1(ENSG00000178988).M1.0.001			MRFAP1L1(ENSG00000178988)	SBP																																					9.95e-06	452385	1.22584	5.80109	0.0446526	0.0795406
4		MRPL1(ENSG00000169288).M1.0.001			MRPL1(ENSG00000169288)	SBP																																					0.000166893	452385	1.94952	1.41652	1.89413	0.772789
4		MRPS18C(ENSG00000163319).M1.0.001			MRPS18C(ENSG00000163319)	SBP																																					0.000245366	452385	1.41379	1.16837	1.46423	0.645397
4		MSANTD1(ENSG00000188981).M1.0.001			MSANTD1(ENSG00000188981)	SBP																																					2.87e-05	452385	1.20706	3.41319	0.125065	0.140499
4		MSMO1(ENSG00000052802).M1.0.001			MSMO1(ENSG00000052802)	SBP																																					5.53e-05	452385	4.06265	2.4613	2.72451	1.00516
4		MSX1(ENSG00000163132).M1.0.001			MSX1(ENSG00000163132)	SBP																																					6.63e-06	452385	3.84452	7.10479	0.292808	0.230307
4		MTHFD2L(ENSG00000163738).M1.0.001			MTHFD2L(ENSG00000163738)	SBP																																					0.00015142	452385	-0.358143	1.47812	0.0587077	0.092293
4		MTNR1A(ENSG00000168412).M1.0.001			MTNR1A(ENSG00000168412)	SBP																																					0.000179051	452385	-0.567561	1.37274	0.170943	0.167954
4		MTTP(ENSG00000138823).M1.0.001			MTTP(ENSG00000138823)	SBP																																					0.000450943	452385	-0.729313	0.860189	0.718852	0.401734
4		MUC7(ENSG00000171195).M1.0.001			MUC7(ENSG00000171195)	SBP																																					5.08e-05	452385	0.267974	2.5661	0.0109054	0.0377116
4		MXD4(ENSG00000123933).M1.0.001			MXD4(ENSG00000123933)	SBP																																					1.55e-05	452385	7.31869	4.65122	2.4759	0.93703
4		MYL5(ENSG00000215375).M1.0.001			MYL5(ENSG00000215375)	SBP																																					0.000248682	452385	-1.91922	1.16401	2.71855	1.00354
4		MYOZ2(ENSG00000172399).M1.0.001			MYOZ2(ENSG00000172399)	SBP																																					5.31e-05	452385	-6.18372	2.51213	6.05923	1.85906
4		N4BP2(ENSG00000078177).M1.0.001			N4BP2(ENSG00000078177)	SBP																																					0.000236524	452385	0.345311	1.18445	0.084994	0.113148
4		NAA11(ENSG00000156269).M1.0.001			NAA11(ENSG00000156269)	SBP																																					0.000527206	452385	0.748996	0.797564	0.881916	0.458824
4		NAA15(ENSG00000164134).M1.0.001			NAA15(ENSG00000164134)	SBP																																					4.31e-05	452385	3.57053	2.78686	1.64148	0.698704
4		NAAA(ENSG00000138744).M1.0.001			NAAA(ENSG00000138744)	SBP																																					0.000112736	452385	-1.08786	1.72343	0.398436	0.27745
4		NAF1(ENSG00000145414).M1.0.001			NAF1(ENSG00000145414)	SBP																																					7.85e-05	452385	-3.06884	2.06813	2.20186	0.860612
4		NCAPG(ENSG00000109805).M1.0.001			NCAPG(ENSG00000109805)	SBP																																					0.000311681	452385	1.11287	1.0367	1.15236	0.548127
4		NDNF(ENSG00000173376).M1.0.001			NDNF(ENSG00000173376)	SBP																																					5.53e-05	452385	5.62303	2.46135	5.2191	1.65092
4		NDST3(ENSG00000164100).M1.0.001			NDST3(ENSG00000164100)	SBP																																					0.000162472	452385	-1.99466	1.43564	1.9304	0.783267
4		NDST4(ENSG00000138653).M1.0.001			NDST4(ENSG00000138653)	SBP																																					0.000114946	452385	0.48182	1.70672	0.0796976	0.109184
4		NDUFC1(ENSG00000109390).M1.0.001			NDUFC1(ENSG00000109390)	SBP																																					2.32e-05	452385	-2.32939	3.79798	0.376166	0.267878
4		NEIL3(ENSG00000109674).M1.0.001			NEIL3(ENSG00000109674)	SBP																																					0.000161367	452385	-0.212288	1.4411	0.0217003	0.0540948
4		NEK1(ENSG00000137601).M1.0.001			NEK1(ENSG00000137601)	SBP																																					0.000680836	452385	1.03934	0.701709	2.19381	0.858343
4		NELFA(ENSG00000185049).M1.0.001			NELFA(ENSG00000185049)	SBP																																					8.51e-05	452385	-0.581631	1.98348	0.0859883	0.113881
4		NFXL1(ENSG00000170448).M1.0.001			NFXL1(ENSG00000170448)	SBP																																					0.000170209	452385	-0.112571	1.40264	0.00644112	0.0287087
4		NIPAL1(ENSG00000163293).M1.0.001			NIPAL1(ENSG00000163293)	SBP																																					5.19e-05	452385	1.88355	2.53917	0.550264	0.338936
4		NKX3-2(ENSG00000109705).M1.0.001			NKX3-2(ENSG00000109705)	SBP																																					1.44e-05	452385	-5.69974	4.82693	1.39434	0.62402
4		NMU(ENSG00000109255).M1.0.001			NMU(ENSG00000109255)	SBP																																					7.18e-05	452385	0.998185	2.15875	0.213805	0.191248
4		NOA1(ENSG00000084092).M1.0.001			NOA1(ENSG00000084092)	SBP																																					0.000258629	452385	0.678635	1.13801	0.355617	0.258887
4		NOCT(ENSG00000151014).M1.0.001			NOCT(ENSG00000151014)	SBP																																					7.18e-05	452385	2.76708	2.15883	1.64288	0.699121
4		NOP14(ENSG00000087269).M1.0.001			NOP14(ENSG00000087269)	SBP																																					0.000291787	452385	0.799646	1.07145	0.556996	0.341537
4		NPFFR2(ENSG00000056291).M1.0.001			NPFFR2(ENSG00000056291)	SBP																																					0.00069631	452385	1.60842	0.694393	5.36525	1.68736
4		NPNT(ENSG00000168743).M1.0.001			NPNT(ENSG00000168743)	SBP																																					0.00017463	452385	2.52386	1.37609	3.36384	1.17625
4		NPY1R(ENSG00000164128).M1.0.001			NPY1R(ENSG00000164128)	SBP																																					3.32e-05	452385	3.589	3.17769	1.27563	0.587182
4		NPY2R(ENSG00000185149).M1.0.001			NPY2R(ENSG00000185149)	SBP																																					3.43e-05	452385	0.568457	3.1258	0.0330731	0.0676822
4		NPY5R(ENSG00000164129).M1.0.001			NPY5R(ENSG00000164129)	SBP																																					1.55e-05	452385	1.76716	4.65138	0.14434	0.152425
4		NR3C2(ENSG00000151623).M1.0.001			NR3C2(ENSG00000151623)	SBP																																					9.95e-06	452385	-7.79016	5.80125	1.80322	0.746363
4		NSG1(ENSG00000168824).M1.0.001			NSG1(ENSG00000168824)	SBP																																					2.43e-05	452385	-0.486873	3.71052	0.0172171	0.047883
4		NSUN7(ENSG00000179299).M1.0.001			NSUN7(ENSG00000179299)	SBP																																					0.00019563	452385	1.2068	1.3084	0.850731	0.448129
4		NUDT6(ENSG00000170917).M1.0.001			NUDT6(ENSG00000170917)	SBP																																					0.000133736	452385	-1.9881	1.58295	1.57741	0.679576
4		NUDT9(ENSG00000170502).M1.0.001			NUDT9(ENSG00000170502)	SBP																																					0.000237629	452385	-0.709074	1.18725	0.356698	0.259364
4		NUP54(ENSG00000138750).M1.0.001			NUP54(ENSG00000138750)	SBP																																					2.54e-05	452385	1.67523	3.6289	0.213108	0.190883
4		NWD2(ENSG00000174145).M1.0.001			NWD2(ENSG00000174145)	SBP																																					0.000117157	452385	3.40336	1.69058	4.05271	1.35556
4		OCIAD1(ENSG00000109180).M1.0.001			OCIAD1(ENSG00000109180)	SBP																																					0.000289576	452385	0.312561	1.07885	0.0839361	0.112364
4		OCIAD2(ENSG00000145247).M1.0.001			OCIAD2(ENSG00000145247)	SBP																																					0.000337102	452385	0.912128	1.00233	0.828107	0.440308
4		ODAM(ENSG00000109205).M1.0.001			ODAM(ENSG00000109205)	SBP																																					0.000561469	452385	0.956803	0.772695	1.53331	0.666317
4		OPRPN(ENSG00000171199).M1.0.001			OPRPN(ENSG00000171199)	SBP																																					0.000496259	452385	0.541084	0.81718	0.438424	0.294236
4		OSTC(ENSG00000198856).M1.0.001			OSTC(ENSG00000198856)	SBP																																					1.11e-05	452385	-1.475	5.50354	0.071829	0.103092
4		OTOP1(ENSG00000163982).M1.0.001			OTOP1(ENSG00000163982)	SBP																																					0.000269682	452385	0.763256	1.11448	0.469021	0.306768
4		PABPC4L(ENSG00000254535).M1.0.001			PABPC4L(ENSG00000254535)	SBP																																					0.00015142	452385	4.3281	1.48715	8.47005	2.44244
4		PACRGL(ENSG00000163138).M1.0.001			PACRGL(ENSG00000163138)	SBP																																					0.000122683	452385	-3.27348	1.65203	3.92627	1.32297
4		PAICS(ENSG00000128050).M1.0.001			PAICS(ENSG00000128050)	SBP																																					0.000213314	452385	-0.564288	1.25297	0.202824	0.185452
4		PALLD(ENSG00000129116).M1.0.001			PALLD(ENSG00000129116)	SBP																																					0.000358102	452385	0.705277	0.96741	0.531494	0.331633
4		PAPSS1(ENSG00000138801).M1.0.001			PAPSS1(ENSG00000138801)	SBP																																					0.000421101	452385	-0.864753	0.894686	0.934207	0.47655
4		PAQR3(ENSG00000163291).M1.0.001			PAQR3(ENSG00000163291)	SBP																																					4.64e-05	452385	1.37482	2.68547	0.262089	0.215605
4		PARM1(ENSG00000169116).M1.0.001			PARM1(ENSG00000169116)	SBP																																					3.54e-05	452385	-3.00772	3.07669	0.955666	0.483754
4		PCDH18(ENSG00000189184).M1.0.001			PCDH18(ENSG00000189184)	SBP																																					6.52e-05	452385	-0.832324	2.26593	0.134924	0.146679
4		PCDH7(ENSG00000169851).M1.0.001			PCDH7(ENSG00000169851)	SBP																																					1.44e-05	452385	-1.49238	4.82681	0.0955958	0.120801
4		PCGF3(ENSG00000185619).M1.0.001			PCGF3(ENSG00000185619)	SBP																																					0.000138157	452385	-1.9161	1.55915	1.5103	0.659371
4		PDCL2(ENSG00000163440).M1.0.001			PDCL2(ENSG00000163440)	SBP																																					0.000118262	452385	-0.239523	1.68265	0.0202631	0.0521721
4		PDE5A(ENSG00000138735).M1.0.001			PDE5A(ENSG00000138735)	SBP																																					0.000845519	452385	0.130649	0.629781	0.043036	0.0779717
4		PDE6B(ENSG00000133256).M1.0.001			PDE6B(ENSG00000133256)	SBP																																					0.000788046	452385	1.56494	0.651378	5.77204	1.78826
4		PDGFRA(ENSG00000134853).M1.0.001			PDGFRA(ENSG00000134853)	SBP																																					7.85e-05	452385	1.63134	2.06556	0.623753	0.366879
4		PDHA2(ENSG00000163114).M1.0.001			PDHA2(ENSG00000163114)	SBP																																					0.000184577	452385	-1.19702	1.34014	0.797822	0.429754
4		PDLIM3(ENSG00000154553).M1.0.001			PDLIM3(ENSG00000154553)	SBP																																					0.000111631	452385	1.20666	1.73188	0.485443	0.313393
4		PDLIM5(ENSG00000163110).M1.0.001			PDLIM5(ENSG00000163110)	SBP																																					0.000238735	452385	2.39789	1.18448	4.09829	1.36727
4		PDS5A(ENSG00000121892).M1.0.001			PDS5A(ENSG00000121892)	SBP																																					6.08e-05	452385	2.27065	2.34681	0.936145	0.477202
4		PF4V1(ENSG00000109272).M1.0.001			PF4V1(ENSG00000109272)	SBP																																					1.66e-05	452385	0.942689	4.22129	0.0498709	0.0844481
4		PGM2(ENSG00000169299).M1.0.001			PGM2(ENSG00000169299)	SBP																																					0.000234314	452385	-0.115297	1.1956	0.00929969	0.0347159
4		PHOX2B(ENSG00000109132).M1.0.001			PHOX2B(ENSG00000109132)	SBP																																					2.21e-05	452385	6.21732	3.89159	2.55242	0.958114
4		PI4K2B(ENSG00000038210).M1.0.001			PI4K2B(ENSG00000038210)	SBP																																					0.00010721	452385	1.96431	1.76723	1.23547	0.574555
4		PIGG(ENSG00000174227).M1.0.001			PIGG(ENSG00000174227)	SBP																																					0.000317208	452385	0.674502	1.02777	0.430703	0.291032
4		PIGY(ENSG00000255072).M1.0.001			PIGY(ENSG00000255072)	SBP																																					9.95e-06	452385	-8.53392	5.80136	2.1639	0.849902
4		PITX2(ENSG00000164093).M1.0.001			PITX2(ENSG00000164093)	SBP																																					5.31e-05	452385	0.533823	2.51252	0.0451414	0.0800102
4		PKD2(ENSG00000118762).M1.0.001			PKD2(ENSG00000118762)	SBP																																					6.74e-05	452385	5.54593	2.22846	6.19357	1.89206
4		PLA2G12A(ENSG00000123739).M1.0.001			PLA2G12A(ENSG00000123739)	SBP																																					0.000221051	452385	-1.10367	1.23099	0.803832	0.431857
4		PLAC8(ENSG00000145287).M1.0.001			PLAC8(ENSG00000145287)	SBP																																					0.000103894	452385	1.99756	1.79518	1.23818	0.575409
4		PLK4(ENSG00000142731).M1.0.001			PLK4(ENSG00000142731)	SBP																																					0.000442101	452385	-0.703654	0.868398	0.656569	0.379059
4		PLRG1(ENSG00000171566).M1.0.001			PLRG1(ENSG00000171566)	SBP																																					3.98e-05	452385	0.00897398	2.90064	9.57e-06	0.00107337
4		POLN(ENSG00000130997).M1.0.001			POLN(ENSG00000130997)	SBP																																					0.000716204	452385	-0.0831645	0.683557	0.0148022	0.044233
4		POLR2B(ENSG00000047315).M1.0.001			POLR2B(ENSG00000047315)	SBP																																					0.000188998	452385	1.12144	1.33112	0.709768	0.39846
4		PPA2(ENSG00000138777).M1.0.001			PPA2(ENSG00000138777)	SBP																																					4.31e-05	452385	0.809164	2.78727	0.084278	0.112618
4		PPARGC1A(ENSG00000109819).M1.0.001			PPARGC1A(ENSG00000109819)	SBP																																					3.98e-05	452385	5.67176	2.90081	3.82294	1.29623
4		PPAT(ENSG00000128059).M1.0.001			PPAT(ENSG00000128059)	SBP																																					3.43e-05	452385	-3.23564	3.12578	1.07153	0.52201
4		PPBP(ENSG00000163736).M1.0.001			PPBP(ENSG00000163736)	SBP																																					9.95e-06	452385	-4.01692	5.80109	0.479477	0.310994
4		PPEF2(ENSG00000156194).M1.0.001			PPEF2(ENSG00000156194)	SBP																																					0.0012622	452385	-0.291479	0.515647	0.319529	0.242687
4		PPID(ENSG00000171497).M1.0.001			PPID(ENSG00000171497)	SBP																																					0.000194525	452385	0.109386	1.31209	0.00695012	0.029858
4		PPM1K(ENSG00000163644).M1.0.001			PPM1K(ENSG00000163644)	SBP																																					3.09e-05	452385	-2.28574	3.28978	0.482747	0.31231
4		PPP2R2C(ENSG00000074211).M1.0.001			PPP2R2C(ENSG00000074211)	SBP																																					0.000832256	452385	-0.872781	0.634889	1.8898	0.771535
4		PRDM5(ENSG00000138738).M1.0.001			PRDM5(ENSG00000138738)	SBP																																					0.000277419	452385	1.6777	1.09886	2.33102	0.896816
4		PRDM8(ENSG00000152784).M1.0.001			PRDM8(ENSG00000152784)	SBP																																					8.18e-05	452385	0.211434	2.02324	0.0109209	0.0377395
4		PRIMPOL(ENSG00000164306).M1.0.001			PRIMPOL(ENSG00000164306)	SBP																																					0.000443207	452385	0.637984	0.867057	0.541408	0.335499
4		PRKG2(ENSG00000138669).M1.0.001			PRKG2(ENSG00000138669)	SBP																																					8.07e-05	452385	-2.74717	2.03707	1.81869	0.750877
4		PRMT9(ENSG00000164169).M1.0.001			PRMT9(ENSG00000164169)	SBP																																					0.000159156	452385	-0.708738	1.45052	0.238739	0.204038
4		PROM1(ENSG00000007062).M1.0.001			PROM1(ENSG00000007062)	SBP																																					0.000537153	452385	-0.230899	0.789851	0.0854582	0.113491
4		PRR27(ENSG00000187533).M1.0.001			PRR27(ENSG00000187533)	SBP																																					9.28e-05	452385	1.71409	1.89912	0.814632	0.435625
4		PRSS12(ENSG00000164099).M1.0.001			PRSS12(ENSG00000164099)	SBP																																					0.000532732	452385	-0.754886	0.793183	0.905765	0.466939
4		PRSS48(ENSG00000189099).M1.0.001			PRSS48(ENSG00000189099)	SBP																																					5.75e-05	452385	-1.04316	2.41401	0.186734	0.176755
4		PSAPL1(ENSG00000178597).M1.0.001			PSAPL1(ENSG00000178597)	SBP																																					0.000230998	452385	-0.481156	1.20415	0.159665	0.161487
4		PTPN13(ENSG00000163629).M1.0.001			PTPN13(ENSG00000163629)	SBP																																					0.000408944	452385	-1.69263	0.905285	3.49587	1.21097
4		PTTG2(ENSG00000250254).M1.0.001			PTTG2(ENSG00000250254)	SBP																																					0.000373576	452385	-0.92197	0.947007	0.947824	0.481126
4		PYURF(ENSG00000145337).M1.0.001			PYURF(ENSG00000145337)	SBP																																					5.08e-05	452385	1.10191	2.56611	0.184392	0.175467
4		QDPR(ENSG00000151552).M1.0.001			QDPR(ENSG00000151552)	SBP																																					7.18e-05	452385	0.860067	2.1588	0.158723	0.16094
4		QRFPR(ENSG00000186867).M1.0.001			QRFPR(ENSG00000186867)	SBP																																					0.000475259	452385	-0.371656	0.839671	0.195914	0.181748
4		RAB28(ENSG00000157869).M1.0.001			RAB28(ENSG00000157869)	SBP																																					7.29e-05	452385	2.08701	2.14282	0.948585	0.481381
4		RAB33B(ENSG00000172007).M1.0.001			RAB33B(ENSG00000172007)	SBP																																					1.99e-05	452385	2.54248	4.10241	0.384093	0.271305
4		RAP1GDS1(ENSG00000138698).M1.0.001			RAP1GDS1(ENSG00000138698)	SBP																																					7.07e-05	452385	1.16991	2.17556	0.289178	0.228598
4		RAPGEF2(ENSG00000109756).M1.0.001			RAPGEF2(ENSG00000109756)	SBP																																					5.75e-05	452385	-5.58358	2.41351	5.35213	1.68409
4		RASGEF1B(ENSG00000138670).M1.0.001			RASGEF1B(ENSG00000138670)	SBP																																					8.51e-05	452385	-6.51242	1.98441	10.7702	2.98654
4		RASL11B(ENSG00000128045).M1.0.001			RASL11B(ENSG00000128045)	SBP																																					1.88e-05	452385	-1.37975	4.22094	0.106853	0.128569
4		RASSF6(ENSG00000169435).M1.0.001			RASSF6(ENSG00000169435)	SBP																																					0.000628889	452385	-0.186365	0.725636	0.0659619	0.098373
4		RBM46(ENSG00000151962).M1.0.001			RBM46(ENSG00000151962)	SBP																																					0.000146999	452385	-0.953832	1.50933	0.399368	0.277847
4		RBM47(ENSG00000163694).M1.0.001			RBM47(ENSG00000163694)	SBP																																					5.64e-05	452385	2.38685	2.4371	0.959193	0.484934
4		RBPJ(ENSG00000168214).M1.0.001			RBPJ(ENSG00000168214)	SBP																																					8.07e-05	452385	-4.32166	2.04278	4.47568	1.46369
4		RCHY1(ENSG00000163743).M1.0.001			RCHY1(ENSG00000163743)	SBP																																					0.000154735	452385	0.270261	1.4711	0.0337505	0.0684208
4		RELL1(ENSG00000181826).M1.0.001			RELL1(ENSG00000181826)	SBP																																					4.42e-05	452385	2.8049	2.7518	1.03897	0.511364
4		REST(ENSG00000084093).M1.0.001			REST(ENSG00000084093)	SBP																																					0.000255314	452385	0.460562	1.13586	0.16441	0.164228
4		RFC1(ENSG00000035928).M1.0.001			RFC1(ENSG00000035928)	SBP																																					0.00028405	452385	-1.71138	1.08204	2.50155	0.944107
4		RGS12(ENSG00000159788).M1.0.001			RGS12(ENSG00000159788)	SBP																																					0.00101573	452385	0.0931433	0.573441	0.0263831	0.0599977
4		RHOH(ENSG00000168421).M1.0.001			RHOH(ENSG00000168421)	SBP																																					1.44e-05	452385	3.03047	4.82692	0.394167	0.275628
4		RNF150(ENSG00000170153).M1.0.001			RNF150(ENSG00000170153)	SBP																																					9.95e-05	452385	2.02816	1.83468	1.22204	0.57031
4		RNF175(ENSG00000145428).M1.0.001			RNF175(ENSG00000145428)	SBP																																					0.000998044	452385	0.491994	0.580592	0.718088	0.401459
4		RNF212(ENSG00000178222).M1.0.001			RNF212(ENSG00000178222)	SBP																																					0.000354786	452385	2.16477	0.972192	4.95816	1.58556
4		RNF4(ENSG00000063978).M1.0.001			RNF4(ENSG00000063978)	SBP																																					1.33e-05	452385	-9.86837	5.02393	3.85837	1.30541
4		RP11-231C18.3(ENSG00000282278).M1.0.001			RP11-231C18	SBP																																					9.84e-05	452385	2.11521	1.84494	1.31445	0.599305
4		RP11-526A4.1(ENSG00000234828).M1.0.001			RP11-526A4	SBP																																					0.000729467	452385	-0.624251	0.681637	0.838713	0.443981
4		RP11-717K11.2(ENSG00000281028).M1.0.001			RP11-717K11	SBP																																					0.00010721	452385	2.64814	1.76724	2.24539	0.872853
4		RP11-766F14.2(ENSG00000248713).M1.0.001			RP11-766F14	SBP																																					0.000112736	452385	-0.764116	1.72337	0.196589	0.182112
4		RPS3A(ENSG00000145425).M1.0.001			RPS3A(ENSG00000145425)	SBP																																					2.1e-05	452385	-3.40418	3.99265	0.726948	0.404642
4		RRH(ENSG00000180245).M1.0.001			RRH(ENSG00000180245)	SBP																																					0.000196735	452385	1.40392	1.30986	1.14878	0.54698
4		RUFY3(ENSG00000018189).M1.0.001			RUFY3(ENSG00000018189)	SBP																																					0.000183472	452385	-0.451007	1.35128	0.111398	0.131615
4		RWDD4(ENSG00000182552).M1.0.001			RWDD4(ENSG00000182552)	SBP																																					5.19e-05	452385	-2.66651	2.53865	1.10327	0.532318
4		RXFP1(ENSG00000171509).M1.0.001			RXFP1(ENSG00000171509)	SBP																																					0.000265261	452385	0.475576	1.12381	0.179084	0.172526
4		S100P(ENSG00000163993).M1.0.001			S100P(ENSG00000163993)	SBP																																					1.33e-05	452385	1.36764	5.02395	0.0741054	0.104881
4		SCARB2(ENSG00000138760).M1.0.001			SCARB2(ENSG00000138760)	SBP																																					0.000322734	452385	-1.08434	1.01887	1.13265	0.5418
4		SCD5(ENSG00000145284).M1.0.001			SCD5(ENSG00000145284)	SBP																																					2.54e-05	452385	-1.70202	3.62906	0.219958	0.19445
4		SCFD2(ENSG00000184178).M1.0.001			SCFD2(ENSG00000184178)	SBP																																					0.000181262	452385	2.44897	1.35927	3.24602	1.14511
4		SCLT1(ENSG00000151466).M1.0.001			SCLT1(ENSG00000151466)	SBP																																					0.000368049	452385	-0.736225	0.954059	0.595485	0.356245
4		SCOC(ENSG00000153130).M1.0.001			SCOC(ENSG00000153130)	SBP																																					2.1e-05	452385	3.70468	3.9932	0.860714	0.451563
4		SCRG1(ENSG00000164106).M1.0.001			SCRG1(ENSG00000164106)	SBP																																					8.62e-05	452385	0.398447	1.97087	0.0408719	0.0758317
4		SDAD1(ENSG00000198301).M1.0.001			SDAD1(ENSG00000198301)	SBP																																					0.00021884	452385	0.380428	1.23708	0.0945699	0.120075
4		SEC24B(ENSG00000138802).M1.0.001			SEC24B(ENSG00000138802)	SBP																																					8.07e-05	452385	-2.31735	2.03709	1.29408	0.592953
4		SEC24D(ENSG00000150961).M1.0.001			SEC24D(ENSG00000150961)	SBP																																					0.000267471	452385	-0.111438	1.11903	0.009917	0.0358939
4		SEC31A(ENSG00000138674).M1.0.001			SEC31A(ENSG00000138674)	SBP																																					0.000363628	452385	1.45846	0.961076	2.30291	0.888966
4		SEL1L3(ENSG00000091490).M1.0.001			SEL1L3(ENSG00000091490)	SBP																																					0.000159156	452385	-1.07553	1.45051	0.549805	0.338758
4		SEPSECS(ENSG00000109618).M1.0.001			SEPSECS(ENSG00000109618)	SBP																																					0.000145893	452385	-2.51428	1.51498	2.75432	1.01326
4		SEPT11(ENSG00000138758).M1.0.001			SEPT11(ENSG00000138758)	SBP																																					3.21e-05	452385	3.12369	3.23177	0.93423	0.476558
4		SETD7(ENSG00000145391).M1.0.001			SETD7(ENSG00000145391)	SBP																																					3.32e-05	452385	-0.960476	3.17763	0.0913622	0.117787
4		SFRP2(ENSG00000145423).M1.0.001			SFRP2(ENSG00000145423)	SBP																																					6.08e-05	452385	-3.95271	2.34679	2.83689	1.03564
4		SGCB(ENSG00000163069).M1.0.001			SGCB(ENSG00000163069)	SBP																																					0.000111631	452385	-0.822176	1.73186	0.225373	0.197243
4		SGMS2(ENSG00000164023).M1.0.001			SGMS2(ENSG00000164023)	SBP																																					0.000268577	452385	1.16726	1.11693	1.09215	0.528715
4		SH3BP2(ENSG00000087266).M1.0.001			SH3BP2(ENSG00000087266)	SBP																																					0.00158604	452385	0.706275	0.459992	2.35748	0.904192
4		SH3D19(ENSG00000109686).M1.0.001			SH3D19(ENSG00000109686)	SBP																																					0.000145893	452385	0.716377	1.51512	0.223558	0.196309
4		SH3RF1(ENSG00000154447).M1.0.001			SH3RF1(ENSG00000154447)	SBP																																					5.53e-05	452385	2.29747	2.46132	0.87129	0.45519
4		SH3TC1(ENSG00000125089).M1.0.001			SH3TC1(ENSG00000125089)	SBP																																					0.000433259	452385	-0.0491927	0.879576	0.00312792	0.0198151
4		SHISA3(ENSG00000178343).M1.0.001			SHISA3(ENSG00000178343)	SBP																																					5.42e-05	452385	-2.53499	2.48633	1.03953	0.511546
4		SHROOM3(ENSG00000138771).M1.0.001			SHROOM3(ENSG00000138771)	SBP																																					0.000116052	452385	0.011487	1.69858	4.57e-05	0.00234973
4		SLAIN2(ENSG00000109171).M1.0.001			SLAIN2(ENSG00000109171)	SBP																																					3.21e-05	452385	7.17406	3.23185	4.9275	1.57786
4		SLBP(ENSG00000163950).M1.0.001			SLBP(ENSG00000163950)	SBP																																					7.96e-05	452385	2.13701	2.05117	1.08545	0.526539
4		SLC10A4(ENSG00000145248).M1.0.001			SLC10A4(ENSG00000145248)	SBP																																					0.000194525	452385	0.993589	1.31211	0.573416	0.347846
4		SLC10A6(ENSG00000145283).M1.0.001			SLC10A6(ENSG00000145283)	SBP																																					0.000167998	452385	0.752986	1.41315	0.283922	0.226109
4		SLC10A7(ENSG00000120519).M1.0.001			SLC10A7(ENSG00000120519)	SBP																																					7.85e-05	452385	-1.47906	2.03728	0.527071	0.329902
4		SLC25A31(ENSG00000151475).M1.0.001			SLC25A31(ENSG00000151475)	SBP																																					0.000148104	452385	1.19275	1.50365	0.629227	0.368923
4		SLC25A4(ENSG00000151729).M1.0.001			SLC25A4(ENSG00000151729)	SBP																																					3.09e-05	452385	2.32532	3.28897	0.499857	0.319154
4		SLC26A1(ENSG00000145217).M1.0.001			SLC26A1(ENSG00000145217)	SBP																																					0.000323839	452385	1.18933	1.014	1.37573	0.618288
4		SLC2A9(ENSG00000109667).M1.0.001			SLC2A9(ENSG00000109667)	SBP																																					8.51e-05	452385	1.49381	1.98355	0.56716	0.345448
4		SLC30A9(ENSG00000014824).M1.0.001			SLC30A9(ENSG00000014824)	SBP																																					0.000184577	452385	2.16955	1.34696	2.59437	0.969626
4		SLC34A2(ENSG00000157765).M1.0.001			SLC34A2(ENSG00000157765)	SBP																																					0.000244261	452385	0.774389	1.17097	0.437351	0.293791
4		SLC4A4(ENSG00000080493).M1.0.001			SLC4A4(ENSG00000080493)	SBP																																					4.86e-05	452385	1.84075	2.62374	0.492207	0.316103
4		SLC7A11(ENSG00000151012).M1.0.001			SLC7A11(ENSG00000151012)	SBP																																					0.000112736	452385	0.128103	1.72336	0.00552546	0.026528
4		SLC9B1(ENSG00000164037).M1.0.001			SLC9B1(ENSG00000164037)	SBP																																					0.000837782	452385	0.0661853	0.632747	0.0109412	0.037776
4		SLC9B2(ENSG00000164038).M1.0.001			SLC9B2(ENSG00000164038)	SBP																																					0.000120473	452385	2.66583	1.66716	2.55689	0.959341
4		SLIT2(ENSG00000145147).M1.0.001			SLIT2(ENSG00000145147)	SBP																																					8.51e-05	452385	-0.337882	1.98346	0.0290192	0.0631171
4		SMARCA5(ENSG00000153147).M1.0.001			SMARCA5(ENSG00000153147)	SBP																																					3.54e-05	452385	1.92533	3.07657	0.39163	0.274543
4		SMARCAD1(ENSG00000163104).M1.0.001			SMARCAD1(ENSG00000163104)	SBP																																					4.2e-05	452385	4.12778	2.82326	2.13762	0.842469
4		SMIM20(ENSG00000250317).M1.0.001			SMIM20(ENSG00000250317)	SBP																																					0.000316102	452385	-0.444079	1.02944	0.186087	0.176399
4		SMR3A(ENSG00000109208).M1.0.001			SMR3A(ENSG00000109208)	SBP																																					1.88e-05	452385	2.05885	4.2212	0.237892	0.203611
4		SMR3B(ENSG00000171201).M1.0.001			SMR3B(ENSG00000171201)	SBP																																					5.53e-06	452385	8.70505	7.78375	1.25073	0.579364
4		SNX25(ENSG00000109762).M1.0.001			SNX25(ENSG00000109762)	SBP																																					0.000104999	452385	-1.78442	1.78572	0.998542	0.498033
4		SOD3(ENSG00000109610).M1.0.001			SOD3(ENSG00000109610)	SBP																																					3.76e-05	452385	0.704829	2.98476	0.0557633	0.0897374
4		SORBS2(ENSG00000154556).M1.0.001			SORBS2(ENSG00000154556)	SBP																																					0.000400102	452385	-1.01491	0.912559	1.2369	0.575004
4		SORCS2(ENSG00000184985).M1.0.001			SORCS2(ENSG00000184985)	SBP																																					0.000181262	452385	1.8036	1.35939	1.76032	0.733804
4		SOWAHB(ENSG00000186212).M1.0.001			SOWAHB(ENSG00000186212)	SBP																																					0.000384628	452385	-0.12576	0.9333	0.0181568	0.0492401
4		SPARCL1(ENSG00000152583).M1.0.001			SPARCL1(ENSG00000152583)	SBP																																					0.000289576	452385	-0.81139	1.07549	0.569177	0.346222
4		SPATA18(ENSG00000163071).M1.0.001			SPATA18(ENSG00000163071)	SBP																																					0.00021663	452385	0.00726477	1.2374	3.45e-05	0.00203916
4		SPATA4(ENSG00000150628).M1.0.001			SPATA4(ENSG00000150628)	SBP																																					0.00102346	452385	0.190016	0.571295	0.110627	0.131102
4		SPATA5(ENSG00000145375).M1.0.001			SPATA5(ENSG00000145375)	SBP																																					0.000331576	452385	0.986616	1.00513	0.963507	0.486377
4		SPINK2(ENSG00000128040).M1.0.001			SPINK2(ENSG00000128040)	SBP																																					0.000207788	452385	2.65512	1.26956	4.3738	1.43776
4		SPOCK3(ENSG00000196104).M1.0.001			SPOCK3(ENSG00000196104)	SBP																																					2.54e-05	452385	2.37158	3.62909	0.427053	0.289511
4		SPON2(ENSG00000159674).M1.0.001			SPON2(ENSG00000159674)	SBP																																					0.000104999	452385	-0.186344	1.78576	0.0108889	0.037682
4		SPP1(ENSG00000118785).M1.0.001			SPP1(ENSG00000118785)	SBP																																					3.87e-05	452385	0.711641	2.94184	0.0585172	0.0921293
4		SRD5A3(ENSG00000128039).M1.0.001			SRD5A3(ENSG00000128039)	SBP																																					0.00091515	452385	0.127916	0.605378	0.0446476	0.0795358
4		SRP72(ENSG00000174780).M1.0.001			SRP72(ENSG00000174780)	SBP																																					0.00015142	452385	0.106169	1.48727	0.0050958	0.0254462
4		STAP1(ENSG00000035720).M1.0.001			STAP1(ENSG00000035720)	SBP																																					0.000137051	452385	-0.891842	1.56306	0.325555	0.245431
4		STATH(ENSG00000126549).M1.0.001			STATH(ENSG00000126549)	SBP																																					0.000120473	452385	2.58528	1.66762	2.40339	0.916955
4		STBD1(ENSG00000118804).M1.0.001			STBD1(ENSG00000118804)	SBP																																					0.000424417	452385	1.14657	0.8871	1.67053	0.707328
4		STIM2(ENSG00000109689).M1.0.001			STIM2(ENSG00000109689)	SBP																																					6.63e-05	452385	0.089285	2.24692	0.001579	0.0139887
4		STK32B(ENSG00000152953).M1.0.001			STK32B(ENSG00000152953)	SBP																																					7.52e-05	452385	-1.67224	2.11062	0.627739	0.368368
4		STOX2(ENSG00000173320).M1.0.001			STOX2(ENSG00000173320)	SBP																																					1.99e-05	452385	8.72721	4.10207	4.52631	1.47655
4		STPG2(ENSG00000163116).M1.0.001			STPG2(ENSG00000163116)	SBP																																					0.000781414	452385	-0.772443	0.653214	1.39837	0.625257
4		STX18(ENSG00000168818).M1.0.001			STX18(ENSG00000168818)	SBP																																					0.000173525	452385	1.35417	1.38922	0.950167	0.481912
4		SULT1B1(ENSG00000173597).M1.0.001			SULT1B1(ENSG00000173597)	SBP																																					6.63e-05	452385	-1.63598	2.24699	0.530092	0.331085
4		SULT1E1(ENSG00000109193).M1.0.001			SULT1E1(ENSG00000109193)	SBP																																					3.87e-05	452385	1.59768	2.94201	0.294909	0.231294
4		SYNPO2(ENSG00000172403).M1.0.001			SYNPO2(ENSG00000172403)	SBP																																					0.000170209	452385	0.627137	1.40264	0.199909	0.183895
4		TACC3(ENSG00000013810).M1.0.001			TACC3(ENSG00000013810)	SBP																																					0.000196735	452385	0.0493077	1.30469	0.00142828	0.013294
4		TACR3(ENSG00000169836).M1.0.001			TACR3(ENSG00000169836)	SBP																																					9.06e-05	452385	-0.185206	1.92206	0.0092849	0.0346872
4		TADA2B(ENSG00000173011).M1.0.001			TADA2B(ENSG00000173011)	SBP																																					9.95e-06	452385	-1.24444	5.80108	0.0460186	0.0808476
4		TAPT1(ENSG00000169762).M1.0.001			TAPT1(ENSG00000169762)	SBP																																					4.31e-05	452385	3.01114	2.78688	1.16741	0.552945
4		TBC1D1(ENSG00000065882).M1.0.001			TBC1D1(ENSG00000065882)	SBP																																					0.000401207	452385	-2.08993	0.914667	5.22082	1.65134
4		TBC1D14(ENSG00000132405).M1.0.001			TBC1D14(ENSG00000132405)	SBP																																					3.98e-05	452385	-2.53993	2.90063	0.766757	0.418822
4		TBC1D19(ENSG00000109680).M1.0.001			TBC1D19(ENSG00000109680)	SBP																																					0.00010721	452385	-1.89352	1.76722	1.14804	0.546744
4		TBC1D9(ENSG00000109436).M1.0.001			TBC1D9(ENSG00000109436)	SBP																																					0.00015363	452385	-1.06393	1.47642	0.519287	0.326845
4		TBCK(ENSG00000145348).M1.0.001			TBCK(ENSG00000145348)	SBP																																					0.000232103	452385	0.927472	1.20128	0.596093	0.356476
4		TDO2(ENSG00000151790).M1.0.001			TDO2(ENSG00000151790)	SBP																																					0.000605679	452385	0.45216	0.743902	0.369447	0.264956
4		TEC(ENSG00000135605).M1.0.001			TEC(ENSG00000135605)	SBP																																					0.000133736	452385	1.99865	1.58289	1.5943	0.684634
4		TECRL(ENSG00000205678).M1.0.001			TECRL(ENSG00000205678)	SBP																																					0.000264156	452385	1.03639	1.12609	0.847039	0.446856
4		TENM3(ENSG00000218336).M1.0.001			TENM3(ENSG00000218336)	SBP																																					5.64e-05	452385	0.345164	2.43706	0.0200594	0.0518946
4		TET2(ENSG00000168769).M1.0.001			TET2(ENSG00000168769)	SBP																																					0.000484101	452385	0.828037	0.832464	0.989391	0.494998
4		THAP6(ENSG00000174796).M1.0.001			THAP6(ENSG00000174796)	SBP																																					0.000119367	452385	-0.326045	1.67484	0.0378975	0.0728098
4		THAP9(ENSG00000168152).M1.0.001			THAP9(ENSG00000168152)	SBP																																					0.000379102	452385	0.444862	0.940053	0.223947	0.19651
4		THEGL(ENSG00000249693).M1.0.001			THEGL(ENSG00000249693)	SBP																																					0.000104999	452385	-1.25975	1.78696	0.496976	0.318007
4		TIFA(ENSG00000145365).M1.0.001			TIFA(ENSG00000145365)	SBP																																					7.52e-05	452385	-1.52456	2.11069	0.521718	0.327801
4		TIGD2(ENSG00000180346).M1.0.001			TIGD2(ENSG00000180346)	SBP																																					9.06e-05	452385	0.503285	1.92205	0.0685646	0.100487
4		TIGD4(ENSG00000169989).M1.0.001			TIGD4(ENSG00000169989)	SBP																																					0.00010721	452385	1.38968	1.76752	0.618159	0.364786
4		TKTL2(ENSG00000151005).M1.0.001			TKTL2(ENSG00000151005)	SBP																																					0.000666468	452385	-0.86116	0.709284	1.4741	0.648397
4		TLL1(ENSG00000038295).M1.0.001			TLL1(ENSG00000038295)	SBP																																					6.96e-05	452385	1.05806	2.19279	0.232823	0.201047
4		TLR1(ENSG00000174125).M1.0.001			TLR1(ENSG00000174125)	SBP																																					0.00067752	452385	0.709933	0.702923	1.02004	0.505138
4		TLR10(ENSG00000174123).M1.0.001			TLR10(ENSG00000174123)	SBP																																					0.000844413	452385	0.0671645	0.631188	0.011323	0.0384568
4		TLR2(ENSG00000137462).M1.0.001			TLR2(ENSG00000137462)	SBP																																					0.000545995	452385	-0.478769	0.783567	0.373337	0.266649
4		TLR3(ENSG00000164342).M1.0.001			TLR3(ENSG00000164342)	SBP																																					0.000117157	452385	-0.430496	1.69059	0.0648431	0.0974538
4		TLR6(ENSG00000174130).M1.0.001			TLR6(ENSG00000174130)	SBP																																					0.000117157	452385	-0.519957	1.69061	0.09459	0.12009
4		TMA16(ENSG00000198498).M1.0.001			TMA16(ENSG00000198498)	SBP																																					0.000113841	452385	-0.618804	1.71544	0.130124	0.143692
4		TMEM128(ENSG00000132406).M1.0.001			TMEM128(ENSG00000132406)	SBP																																					0.000373576	452385	0.788001	0.946976	0.69243	0.392181
4		TMEM129(ENSG00000168936).M1.0.001			TMEM129(ENSG00000168936)	SBP																																					0.000237629	452385	1.85851	1.18719	2.4507	0.930064
4		TMEM144(ENSG00000164124).M1.0.001			TMEM144(ENSG00000164124)	SBP																																					0.000159156	452385	-0.345999	1.45055	0.0568962	0.0907272
4		TMEM150C(ENSG00000249242).M1.0.001			TMEM150C(ENSG00000249242)	SBP																																					1.22e-05	452385	3.22059	5.24737	0.376692	0.268106
4		TMEM154(ENSG00000170006).M1.0.001			TMEM154(ENSG00000170006)	SBP																																					3.21e-05	452385	0.277909	3.23186	0.00739434	0.0308292
4		TMEM155(ENSG00000164112).M1.0.001			TMEM155(ENSG00000164112)	SBP																																					0.000158051	452385	-1.11093	1.4567	0.581609	0.350975
4		TMEM156(ENSG00000121895).M1.0.001			TMEM156(ENSG00000121895)	SBP																																					5.08e-05	452385	6.01624	2.56606	5.49687	1.72009
4		TMEM165(ENSG00000134851).M1.0.001			TMEM165(ENSG00000134851)	SBP																																					2.76e-05	452385	-4.10969	3.48071	1.39407	0.623935
4		TMEM175(ENSG00000127419).M1.0.001			TMEM175(ENSG00000127419)	SBP																																					0.000266366	452385	-0.04944	1.12362	0.00193605	0.0155159
4		TMEM184C(ENSG00000164168).M1.0.001			TMEM184C(ENSG00000164168)	SBP																																					0.000111631	452385	2.50565	1.73188	2.09317	0.82986
4		TMEM192(ENSG00000170088).M1.0.001			TMEM192(ENSG00000170088)	SBP																																					9.84e-05	452385	-0.164435	1.84493	0.00794377	0.0319935
4		TMEM33(ENSG00000109133).M1.0.001			TMEM33(ENSG00000109133)	SBP																																					6.74e-05	452385	0.748564	2.22845	0.112837	0.13257
4		TMPRSS11A(ENSG00000187054).M1.0.001			TMPRSS11A(ENSG00000187054)	SBP																																					0.000299524	452385	-0.190204	1.05788	0.0323269	0.0668611
4		TMPRSS11B(ENSG00000185873).M1.0.001			TMPRSS11B(ENSG00000185873)	SBP																																					0.00041447	452385	-0.93566	0.904758	1.06948	0.521342
4		TMPRSS11D(ENSG00000153802).M1.0.001			TMPRSS11D(ENSG00000153802)	SBP																																					9.17e-05	452385	0.686311	1.91047	0.129051	0.143019
4		TMPRSS11E(ENSG00000087128).M1.0.001			TMPRSS11E(ENSG00000087128)	SBP																																					0.00017242	452385	0.162106	1.39377	0.0135274	0.042197
4		TMPRSS11F(ENSG00000198092).M1.0.001			TMPRSS11F(ENSG00000198092)	SBP																																					0.000155841	452385	-0.134828	1.46583	0.00846039	0.0330545
4		TNIP2(ENSG00000168884).M1.0.001			TNIP2(ENSG00000168884)	SBP																																					9.95e-05	452385	-0.637917	1.83466	0.120897	0.137831
4		TNIP3(ENSG00000050730).M1.0.001			TNIP3(ENSG00000050730)	SBP																																					6.3e-05	452385	1.72128	2.30533	0.55749	0.341728
4		TRAM1L1(ENSG00000174599).M1.0.001			TRAM1L1(ENSG00000174599)	SBP																																					5.75e-05	452385	-1.77301	2.41353	0.539657	0.334818
4		TRAPPC11(ENSG00000168538).M1.0.001			TRAPPC11(ENSG00000168538)	SBP																																					0.000432154	452385	-0.385908	0.878284	0.193062	0.180206
4		TRIM2(ENSG00000109654).M1.0.001			TRIM2(ENSG00000109654)	SBP																																					2.98e-05	452385	-1.90927	3.34933	0.324951	0.245157
4		TRIM60(ENSG00000176979).M1.0.001			TRIM60(ENSG00000176979)	SBP																																					0.00100689	452385	0.470131	0.577216	0.663379	0.381565
4		TRIM61(ENSG00000183439).M1.0.001			TRIM61(ENSG00000183439)	SBP																																					0.000270787	452385	-1.65691	1.11217	2.2195	0.865576
4		TRIML1(ENSG00000184108).M1.0.001			TRIML1(ENSG00000184108)	SBP																																					0.00017242	452385	-1.15669	1.38602	0.696466	0.393647
4		TRIML2(ENSG00000179046).M1.0.001			TRIML2(ENSG00000179046)	SBP																																					0.000138157	452385	1.73479	1.5568	1.24174	0.57653
4		TRMT10A(ENSG00000145331).M1.0.001			TRMT10A(ENSG00000145331)	SBP																																					0.000663152	452385	-0.580684	0.711	0.667023	0.382904
4		TRMT44(ENSG00000155275).M1.0.001			TRMT44(ENSG00000155275)	SBP																																					0.00116383	452385	0.682848	0.536987	1.61704	0.691424
4		TRPC3(ENSG00000138741).M1.0.001			TRPC3(ENSG00000138741)	SBP																																					0.000160262	452385	-1.14412	1.44551	0.62647	0.367894
4		TSPAN5(ENSG00000168785).M1.0.001			TSPAN5(ENSG00000168785)	SBP																																					1.99e-05	452385	-0.647062	4.10201	0.0248827	0.0581609
4		TTC29(ENSG00000137473).M1.0.001			TTC29(ENSG00000137473)	SBP																																					0.000848835	452385	-0.975909	0.628118	2.41399	0.919896
4		TXK(ENSG00000074966).M1.0.001			TXK(ENSG00000074966)	SBP																																					0.000155841	452385	0.0798251	1.45558	0.00300749	0.0194215
4		UBA6(ENSG00000033178).M1.0.001			UBA6(ENSG00000033178)	SBP																																					0.000285155	452385	0.152573	1.08378	0.0198187	0.0515652
4		UBE2D3(ENSG00000109332).M1.0.001			UBE2D3(ENSG00000109332)	SBP																																					3.54e-05	452385	-0.897186	3.07663	0.0850383	0.113181
4		UCHL1(ENSG00000154277).M1.0.001			UCHL1(ENSG00000154277)	SBP																																					1.44e-05	452385	0.131173	4.82684	0.000738525	0.00951929
4		UCP1(ENSG00000109424).M1.0.001			UCP1(ENSG00000109424)	SBP																																					0.000237629	452385	-0.221962	1.18744	0.034941	0.0697035
4		UFSP2(ENSG00000109775).M1.0.001			UFSP2(ENSG00000109775)	SBP																																					0.000125999	452385	1.87286	1.63017	1.31992	0.601008
4		UGDH(ENSG00000109814).M1.0.001			UGDH(ENSG00000109814)	SBP																																					0.000379102	452385	-0.68726	0.940069	0.53447	0.332796
4		UGT2A1(ENSG00000173610).M1.0.001			UGT2A1(ENSG00000173610)	SBP																																					0.00102125	452385	0.45533	0.573129	0.631172	0.369648
4		UGT2A2(ENSG00000271271).M1.0.001			UGT2A2(ENSG00000271271)	SBP																																					0.000549311	452385	0.412731	0.781094	0.279208	0.223865
4		UGT2A3(ENSG00000135220).M1.0.001			UGT2A3(ENSG00000135220)	SBP																																					0.000271892	452385	0.208314	1.11003	0.0352181	0.0699993
4		UGT2B10(ENSG00000109181).M1.0.001			UGT2B10(ENSG00000109181)	SBP																																					0.000895255	452385	-0.093855	0.612114	0.0235098	0.0564369
4		UGT2B11(ENSG00000213759).M1.0.001			UGT2B11(ENSG00000213759)	SBP																																					0.000757098	452385	-1.07768	0.668942	2.59538	0.969903
4		UGT2B15(ENSG00000196620).M1.0.001			UGT2B15(ENSG00000196620)	SBP																																					0.000506206	452385	-0.601657	0.808381	0.553944	0.340359
4		UGT2B17(ENSG00000197888).M1.0.001			UGT2B17(ENSG00000197888)	SBP																																					7.85e-05	452385	1.77447	1.73183	1.04985	0.514928
4		UGT2B28(ENSG00000135226).M1.0.001			UGT2B28(ENSG00000135226)	SBP																																					8.73e-05	452385	0.952539	1.74932	0.296503	0.232041
4		UGT2B4(ENSG00000156096).M1.0.001			UGT2B4(ENSG00000156096)	SBP																																					0.000576942	452385	1.27152	0.760743	2.79363	1.02393
4		UGT2B7(ENSG00000171234).M1.0.001			UGT2B7(ENSG00000171234)	SBP																																					0.000114946	452385	1.94066	1.70681	1.2928	0.592553
4		UGT8(ENSG00000174607).M1.0.001			UGT8(ENSG00000174607)	SBP																																					1.22e-05	452385	4.27076	5.24725	0.662439	0.38122
4		UNC5C(ENSG00000182168).M1.0.001			UNC5C(ENSG00000182168)	SBP																																					6.19e-05	452385	3.37553	2.32572	2.10654	0.833657
4		USO1(ENSG00000138768).M1.0.001			USO1(ENSG00000138768)	SBP																																					5.31e-05	452385	2.92247	2.51206	1.35344	0.611406
4		USP38(ENSG00000170185).M1.0.001			USP38(ENSG00000170185)	SBP																																					0.000114946	452385	-2.78763	1.70769	2.6647	0.988866
4		USP46(ENSG00000109189).M1.0.001			USP46(ENSG00000109189)	SBP																																					1.44e-05	452385	-0.660613	4.82713	0.0187291	0.0500511
4		USP53(ENSG00000145390).M1.0.001			USP53(ENSG00000145390)	SBP																																					0.000376891	452385	0.962041	0.942811	1.04121	0.512098
4		UTP3(ENSG00000132467).M1.0.001			UTP3(ENSG00000132467)	SBP																																					8.07e-05	452385	-2.02965	2.03704	0.992758	0.496115
4		UVSSA(ENSG00000163945).M1.0.001			UVSSA(ENSG00000163945)	SBP																																					0.000155841	452385	-1.65176	1.4661	1.26931	0.585199
4		WDFY3(ENSG00000163625).M1.0.001			WDFY3(ENSG00000163625)	SBP																																					0.000149209	452385	-1.71693	1.49807	1.31352	0.599016
4		WDR1(ENSG00000071127).M1.0.001			WDR1(ENSG00000071127)	SBP																																					1.88e-05	452385	2.79018	4.22115	0.436923	0.293614
4		WDR17(ENSG00000150627).M1.0.001			WDR17(ENSG00000150627)	SBP																																					0.00085215	452385	0.768015	0.627422	1.49837	0.65576
4		WDR19(ENSG00000157796).M1.0.001			WDR19(ENSG00000157796)	SBP																																					0.000465312	452385	0.508868	0.848585	0.359599	0.260642
4		WFS1(ENSG00000109501).M1.0.001			WFS1(ENSG00000109501)	SBP																																					0.000313892	452385	-0.647142	1.03304	0.392436	0.274888
4		WHSC1(ENSG00000109685).M1.0.001			WHSC1(ENSG00000109685)	SBP																																					3.43e-05	452385	-2.5247	3.12582	0.652366	0.377508
4		WWC2(ENSG00000151718).M1.0.001			WWC2(ENSG00000151718)	SBP																																					0.000296208	452385	0.0688573	1.05961	0.0042229	0.0231061
4		YIPF7(ENSG00000177752).M1.0.001			YIPF7(ENSG00000177752)	SBP																																					9.28e-05	452385	1.23128	1.89974	0.420075	0.286594
4		YTHDC1(ENSG00000083896).M1.0.001			YTHDC1(ENSG00000083896)	SBP																																					6.63e-06	452385	4.45274	7.10484	0.392777	0.275034
4		ZAR1(ENSG00000182223).M1.0.001			ZAR1(ENSG00000182223)	SBP																																					6.19e-05	452385	1.33502	2.32583	0.329475	0.247208
4		ZBTB49(ENSG00000168826).M1.0.001			ZBTB49(ENSG00000168826)	SBP																																					9.95e-05	452385	1.68764	1.83464	0.846172	0.446557
4		ZCCHC4(ENSG00000168228).M1.0.001			ZCCHC4(ENSG00000168228)	SBP																																					0.000823414	452385	-0.54586	0.64576	0.714528	0.400177
4		ZFP42(ENSG00000179059).M1.0.001			ZFP42(ENSG00000179059)	SBP																																					7.18e-05	452385	1.32299	2.1588	0.375567	0.267618
4		ZFYVE28(ENSG00000159733).M1.0.001			ZFYVE28(ENSG00000159733)	SBP																																					6.19e-05	452385	-2.54791	2.32579	1.20013	0.563367
4		ZGRF1(ENSG00000138658).M1.0.001			ZGRF1(ENSG00000138658)	SBP																																					0.00137494	452385	0.55278	0.493738	1.25346	0.580222
4		ZNF141(ENSG00000131127).M1.0.001			ZNF141(ENSG00000131127)	SBP																																					8.84e-05	452385	5.67569	1.94593	8.50717	2.4513
4		ZNF330(ENSG00000109445).M1.0.001			ZNF330(ENSG00000109445)	SBP																																					6.08e-05	452385	1.93912	2.3468	0.682742	0.388655
4		ZNF518B(ENSG00000178163).M1.0.001			ZNF518B(ENSG00000178163)	SBP																																					2.98e-05	452385	-1.55731	3.34933	0.216188	0.192492
4		ZNF595(ENSG00000272602).M1.0.001			ZNF595(ENSG00000272602)	SBP																																					0.000207788	452385	0.0195553	1.27632	0.000234751	0.00534169
4		ZNF721(ENSG00000182903).M1.0.001			ZNF721(ENSG00000182903)	SBP																																					0.00141472	452385	-0.421477	0.49224	0.733153	0.406866
4		ZNF732(ENSG00000186777).M1.0.001			ZNF732(ENSG00000186777)	SBP																																					0.000891939	452385	0.389492	0.609763	0.408013	0.281515
4		ZNF827(ENSG00000151612).M1.0.001			ZNF827(ENSG00000151612)	SBP																																					7.74e-06	452385	15.7649	6.57788	5.74392	1.78131
5		ABLIM3(ENSG00000173210).M1.0.001			ABLIM3(ENSG00000173210)	SBP																																					0.000229893	452385	0.553484	1.2075	0.210106	0.189307
5		ACOT12(ENSG00000172497).M1.0.001			ACOT12(ENSG00000172497)	SBP																																					0.000932834	452385	0.941217	0.599074	2.46842	0.934963
5		ACSL6(ENSG00000164398).M1.0.001			ACSL6(ENSG00000164398)	SBP																																					0.000171314	452385	1.32757	1.39839	0.901277	0.465416
5		ACTBL2(ENSG00000169067).M1.0.001			ACTBL2(ENSG00000169067)	SBP																																					0.000444312	452385	-0.705533	0.868688	0.659641	0.38019
5		ADAM19(ENSG00000135074).M1.0.001			ADAM19(ENSG00000135074)	SBP																																					0.000102789	452385	0.636666	1.80515	0.124393	0.14007
5		ADAMTS12(ENSG00000151388).M1.0.001			ADAMTS12(ENSG00000151388)	SBP																																					0.00030726	452385	-1.4098	1.04444	1.82199	0.75184
5		ADAMTS16(ENSG00000145536).M1.0.001			ADAMTS16(ENSG00000145536)	SBP																																					0.000134841	452385	-1.18106	1.57614	0.561501	0.343273
5		ADAMTS19(ENSG00000145808).M1.0.001			ADAMTS19(ENSG00000145808)	SBP																																					0.000138157	452385	-3.60882	1.5571	5.37153	1.68893
5		ADAMTS2(ENSG00000087116).M1.0.001			ADAMTS2(ENSG00000087116)	SBP																																					0.000110525	452385	-0.0450177	1.74087	0.000668705	0.00905341
5		ADAMTS6(ENSG00000049192).M1.0.001			ADAMTS6(ENSG00000049192)	SBP																																					2.32e-05	452385	0.738867	3.79852	0.0378358	0.0727461
5		ADCY2(ENSG00000078295).M1.0.001			ADCY2(ENSG00000078295)	SBP																																					4.2e-05	452385	2.94809	2.82381	1.08996	0.528005
5		ADGRV1(ENSG00000164199).M1.0.001			ADGRV1(ENSG00000164199)	SBP																																					0.000995833	452385	-0.492373	0.58049	0.719445	0.401948
5		ADRA1B(ENSG00000170214).M1.0.001			ADRA1B(ENSG00000170214)	SBP																																					5.53e-05	452385	-7.55959	2.4618	9.42953	2.67056
5		ADRB2(ENSG00000169252).M1.0.001			ADRB2(ENSG00000169252)	SBP																																					2.1e-05	452385	-7.90998	3.99342	3.92339	1.32222
5		AFAP1L1(ENSG00000157510).M1.0.001			AFAP1L1(ENSG00000157510)	SBP																																					0.000258629	452385	-0.798836	1.13821	0.492572	0.316249
5		AFF4(ENSG00000072364).M1.0.001			AFF4(ENSG00000072364)	SBP																																					2.21e-05	452385	3.66103	3.89261	0.884559	0.459726
5		AGGF1(ENSG00000164252).M1.0.001			AGGF1(ENSG00000164252)	SBP																																					0.000278524	452385	2.13332	1.09681	3.78308	1.28589
5		AGXT2(ENSG00000113492).M1.0.001			AGXT2(ENSG00000113492)	SBP																																					0.000407838	452385	-1.89011	0.907201	4.34076	1.42934
5		AHRR(ENSG00000063438).M1.0.001			AHRR(ENSG00000063438)	SBP																																					0.000160262	452385	-1.78771	1.44664	1.52712	0.664452
5		AK6(ENSG00000085231).M1.0.001			AK6(ENSG00000085231)	SBP																																					0.000200051	452385	0.48883	1.29414	0.142676	0.15142
5		ALDH7A1(ENSG00000164904).M1.0.001			ALDH7A1(ENSG00000164904)	SBP																																					0.000261945	452385	0.450522	1.13113	0.158638	0.160891
5		AMACR(ENSG00000242110).M1.0.001			AMACR(ENSG00000242110)	SBP																																					0.000108315	452385	-0.459021	1.75854	0.0681335	0.100139
5		ANKDD1B(ENSG00000189045).M1.0.001			ANKDD1B(ENSG00000189045)	SBP																																					0.000767046	452385	-0.00786686	0.666413	0.000139353	0.00410985
5		ANKHD1-EIF4EBP3(ENSG00000254996).M1.0.001			ANKHD1-EIF4EBP3(ENSG00000254996)	SBP																																					4.75e-05	452385	4.3817	2.65481	2.72407	1.00504
5		ANKHD1(ENSG00000131503).M1.0.001			ANKHD1(ENSG00000131503)	SBP																																					0.00043547	452385	0.407949	0.877434	0.216164	0.19248
5		ANKRA2(ENSG00000164331).M1.0.001			ANKRA2(ENSG00000164331)	SBP																																					0.000249787	452385	-1.34225	1.15818	1.34313	0.608213
5		ANKRD31(ENSG00000145700).M1.0.001			ANKRD31(ENSG00000145700)	SBP																																					0.000919571	452385	-0.183018	0.603297	0.0920291	0.118265
5		ANKRD34B(ENSG00000189127).M1.0.001			ANKRD34B(ENSG00000189127)	SBP																																					0.000183472	452385	-0.284864	1.34367	0.044946	0.0798227
5		ANKRD55(ENSG00000164512).M1.0.001			ANKRD55(ENSG00000164512)	SBP																																					0.000194525	452385	1.08464	1.31233	0.6831	0.388785
5		ANXA2R(ENSG00000177721).M1.0.001			ANXA2R(ENSG00000177721)	SBP																																					1.88e-05	452385	1.01554	4.22173	0.0578647	0.0915669
5		ANXA6(ENSG00000197043).M1.0.001			ANXA6(ENSG00000197043)	SBP																																					0.000185683	452385	-3.31464	1.3432	6.08968	1.86654
5		AP3B1(ENSG00000132842).M1.0.001			AP3B1(ENSG00000132842)	SBP																																					0.000131525	452385	1.40015	1.59588	0.769754	0.419881
5		AP3S1(ENSG00000177879).M1.0.001			AP3S1(ENSG00000177879)	SBP																																					0.000192314	452385	0.0751721	1.31996	0.00324336	0.0201856
5		APBB3(ENSG00000113108).M1.0.001			APBB3(ENSG00000113108)	SBP																																					0.000175735	452385	-0.113157	1.3807	0.00671686	0.0293364
5		APC(ENSG00000134982).M1.0.001			APC(ENSG00000134982)	SBP																																					5.64e-05	452385	7.26926	2.43751	8.89379	2.54342
5		ARAP3(ENSG00000120318).M1.0.001			ARAP3(ENSG00000120318)	SBP																																					0.000146999	452385	2.28556	1.50958	2.29229	0.885996
5		ARHGAP26(ENSG00000145819).M1.0.001			ARHGAP26(ENSG00000145819)	SBP																																					6.74e-05	452385	1.69824	2.22883	0.580553	0.350572
5		ARHGEF28(ENSG00000214944).M1.0.001			ARHGEF28(ENSG00000214944)	SBP																																					0.000559258	452385	0.992814	0.774407	1.64361	0.699336
5		ARHGEF37(ENSG00000183111).M1.0.001			ARHGEF37(ENSG00000183111)	SBP																																					0.000243156	452385	2.58772	1.17062	4.88658	1.56757
5		ARL10(ENSG00000175414).M1.0.001			ARL10(ENSG00000175414)	SBP																																					4.86e-05	452385	0.203939	2.56657	0.00631381	0.0284147
5		ARL14EPL(ENSG00000268223).M1.0.001			ARL14EPL(ENSG00000268223)	SBP																																					0.000120473	452385	2.98565	1.66767	3.20521	1.13428
5		ARL15(ENSG00000185305).M1.0.001			ARL15(ENSG00000185305)	SBP																																					5.08e-05	452385	-2.31129	2.56657	0.810964	0.434347
5		ARSB(ENSG00000113273).M1.0.001			ARSB(ENSG00000113273)	SBP																																					0.000101683	452385	-1.69622	1.81498	0.873416	0.455918
5		ARSI(ENSG00000183876).M1.0.001			ARSI(ENSG00000183876)	SBP																																					0.000169104	452385	-0.964673	1.4077	0.469616	0.307009
5		ARSK(ENSG00000164291).M1.0.001			ARSK(ENSG00000164291)	SBP																																					0.000173525	452385	-0.692846	1.3895	0.24863	0.208983
5		ATG10(ENSG00000152348).M1.0.001			ATG10(ENSG00000152348)	SBP																																					0.000119367	452385	0.805205	1.67516	0.231047	0.200144
5		ATG12(ENSG00000145782).M1.0.001			ATG12(ENSG00000145782)	SBP																																					0.000117157	452385	1.74684	1.69086	1.06731	0.520636
5		ATOX1(ENSG00000177556).M1.0.001			ATOX1(ENSG00000177556)	SBP																																					3.43e-05	452385	-1.67222	3.12637	0.286093	0.227139
5		ATP10B(ENSG00000118322).M1.0.001			ATP10B(ENSG00000118322)	SBP																																					0.000448733	452385	-1.31244	0.864308	2.30579	0.889771
5		ATP6AP1L(ENSG00000205464).M1.0.001			ATP6AP1L(ENSG00000205464)	SBP																																					6.41e-05	452385	-1.14673	2.28576	0.25169	0.210498
5		ATP6V0E1(ENSG00000113732).M1.0.001			ATP6V0E1(ENSG00000113732)	SBP																																					2.43e-05	452385	-4.19394	3.71146	1.2769	0.587578
5		B4GALT7(ENSG00000027847).M1.0.001			B4GALT7(ENSG00000027847)	SBP																																					0.000862098	452385	0.909259	0.623837	2.12438	0.838718
5		BDP1(ENSG00000145734).M1.0.001			BDP1(ENSG00000145734)	SBP																																					0.000879782	452385	-0.225604	0.616122	0.134078	0.146156
5		BHMT(ENSG00000145692).M1.0.001			BHMT(ENSG00000145692)	SBP																																					0.000165788	452385	-0.180115	1.42176	0.0160489	0.0461484
5		BHMT2(ENSG00000132840).M1.0.001			BHMT2(ENSG00000132840)	SBP																																					0.000390154	452385	-1.09726	0.930906	1.38934	0.622482
5		BNIP1(ENSG00000113734).M1.0.001			BNIP1(ENSG00000113734)	SBP																																					4.53e-05	452385	0.97851	2.71868	0.129543	0.143328
5		BOD1(ENSG00000145919).M1.0.001			BOD1(ENSG00000145919)	SBP																																					0.00019563	452385	0.511917	1.30864	0.153025	0.157602
5		BRD8(ENSG00000112983).M1.0.001			BRD8(ENSG00000112983)	SBP																																					0.000276313	452385	1.11379	1.10126	1.02289	0.506075
5		BRD9(ENSG00000028310).M1.0.001			BRD9(ENSG00000028310)	SBP																																					0.000113841	452385	0.777815	1.71532	0.205618	0.186937
5		BTF3(ENSG00000145741).M1.0.001			BTF3(ENSG00000145741)	SBP																																					1.33e-05	452385	6.10609	5.02507	1.47653	0.649135
5		BTNL3(ENSG00000168903).M1.0.001			BTNL3(ENSG00000168903)	SBP																																					0.000137051	452385	1.94712	1.46112	1.77588	0.738367
5		BTNL8(ENSG00000113303).M1.0.001			BTNL8(ENSG00000113303)	SBP																																					0.000557048	452385	0.817371	0.773074	1.11788	0.537042
5		BTNL9(ENSG00000165810).M1.0.001			BTNL9(ENSG00000165810)	SBP																																					0.000194525	452385	-0.581641	1.3059	0.198376	0.183073
5		C1QTNF2(ENSG00000145861).M1.0.001			C1QTNF2(ENSG00000145861)	SBP																																					0.000104999	452385	1.74077	1.7861	0.949886	0.481818
5		C1QTNF3(ENSG00000082196).M1.0.001			C1QTNF3(ENSG00000082196)	SBP																																					6.08e-05	452385	-0.934975	2.34725	0.158665	0.160906
5		C5orf15(ENSG00000113583).M1.0.001			C5orf15(ENSG00000113583)	SBP																																					0.000159156	452385	-1.12375	1.45086	0.599908	0.357919
5		C5orf22(ENSG00000082213).M1.0.001			C5orf22(ENSG00000082213)	SBP																																					8.84e-05	452385	0.75279	1.94633	0.149595	0.155571
5		C5orf24(ENSG00000181904).M1.0.001			C5orf24(ENSG00000181904)	SBP																																					3.21e-05	452385	3.70506	3.2324	1.31383	0.599114
5		C5orf34(ENSG00000172244).M1.0.001			C5orf34(ENSG00000172244)	SBP																																					0.000407838	452385	0.002666	0.906529	8.65e-06	0.00102027
5		C5orf38(ENSG00000186493).M1.0.001			C5orf38(ENSG00000186493)	SBP																																					0.000133736	452385	0.568692	1.57096	0.131046	0.144269
5		C5orf42(ENSG00000197603).M1.0.001			C5orf42(ENSG00000197603)	SBP																																					0.00199609	452385	-0.428062	0.410227	1.08884	0.527641
5		C5orf45(ENSG00000161010).M1.0.001			C5orf45(ENSG00000161010)	SBP																																					0.00115831	452385	0.0139754	0.538797	0.000672785	0.00908127
5		C5orf47(ENSG00000185056).M1.0.001			C5orf47(ENSG00000185056)	SBP																																					0.000900781	452385	0.342782	0.609965	0.31581	0.240985
5		C5orf49(ENSG00000215217).M1.0.001			C5orf49(ENSG00000215217)	SBP																																					0.000314997	452385	-0.330452	1.04518	0.0999621	0.123854
5		C5orf51(ENSG00000205765).M1.0.001			C5orf51(ENSG00000205765)	SBP																																					0.000122683	452385	0.453818	1.65238	0.0754298	0.105912
5		C5orf52(ENSG00000187658).M1.0.001			C5orf52(ENSG00000187658)	SBP																																					0.000962676	452385	0.360153	0.589742	0.372949	0.266481
5		C5orf58(ENSG00000234511).M1.0.001			C5orf58(ENSG00000234511)	SBP																																					9.95e-06	452385	4.7367	5.80227	0.666432	0.382687
5		C5orf63(ENSG00000164241).M1.0.001			C5orf63(ENSG00000164241)	SBP																																					0.000348155	452385	-0.351433	0.98035	0.128506	0.142676
5		C6(ENSG00000039537).M1.0.001			C6(ENSG00000039537)	SBP																																					0.00080794	452385	0.297345	0.645469	0.212212	0.190414
5		C7(ENSG00000112936).M1.0.001			C7(ENSG00000112936)	SBP																																					0.00119146	452385	-0.0584504	0.530932	0.0121198	0.0398443
5		C9(ENSG00000113600).M1.0.001			C9(ENSG00000113600)	SBP																																					0.000515048	452385	-0.0467277	0.806492	0.00335698	0.0205441
5		CAMK2A(ENSG00000070808).M1.0.001			CAMK2A(ENSG00000070808)	SBP																																					6.63e-06	452385	8.63766	7.10614	1.47749	0.649428
5		CAMK4(ENSG00000152495).M1.0.001			CAMK4(ENSG00000152495)	SBP																																					8.51e-05	452385	1.39246	1.98396	0.492608	0.316263
5		CAMLG(ENSG00000164615).M1.0.001			CAMLG(ENSG00000164615)	SBP																																					6.52e-05	452385	-2.62943	2.26634	1.34609	0.609132
5		CANX(ENSG00000127022).M1.0.001			CANX(ENSG00000127022)	SBP																																					3.09e-05	452385	-1.41445	3.28962	0.184876	0.175734
5		CAPSL(ENSG00000152611).M1.0.001			CAPSL(ENSG00000152611)	SBP																																					7.18e-05	452385	1.77227	2.16044	0.672935	0.385071
5		CARD6(ENSG00000132357).M1.0.001			CARD6(ENSG00000132357)	SBP																																					0.000358102	452385	0.106041	0.96743	0.0120146	0.0396635
5		CARTPT(ENSG00000164326).M1.0.001			CARTPT(ENSG00000164326)	SBP																																					7.74e-06	452385	2.07596	6.57917	0.0995624	0.123577
5		CAST(ENSG00000153113).M1.0.001			CAST(ENSG00000153113)	SBP																																					0.000358102	452385	0.847131	0.967435	0.766756	0.418822
5		CATSPER3(ENSG00000152705).M1.0.001			CATSPER3(ENSG00000152705)	SBP																																					9.17e-05	452385	-0.82892	1.91107	0.188137	0.177524
5		CBY3(ENSG00000204659).M1.0.001			CBY3(ENSG00000204659)	SBP																																					0.00052168	452385	-0.0956294	0.80165	0.0142303	0.0433298
5		CCDC112(ENSG00000164221).M1.0.001			CCDC112(ENSG00000164221)	SBP																																					0.000159156	452385	-1.34395	1.45086	0.858056	0.450649
5		CCDC125(ENSG00000183323).M1.0.001			CCDC125(ENSG00000183323)	SBP																																					0.000232103	452385	0.554009	1.20147	0.212621	0.190628
5		CCDC127(ENSG00000164366).M1.0.001			CCDC127(ENSG00000164366)	SBP																																					0.000280734	452385	-0.717892	1.09249	0.431798	0.291487
5		CCDC152(ENSG00000198865).M1.0.001			CCDC152(ENSG00000198865)	SBP																																					4.09e-05	452385	0.61887	2.86171	0.046768	0.0815577
5		CCDC69(ENSG00000198624).M1.0.001			CCDC69(ENSG00000198624)	SBP																																					9.73e-05	452385	-3.06074	1.83571	2.78002	1.02024
5		CCL28(ENSG00000151882).M1.0.001			CCL28(ENSG00000151882)	SBP																																					4.53e-05	452385	4.28301	2.71947	2.48046	0.938289
5		CCNB1(ENSG00000134057).M1.0.001			CCNB1(ENSG00000134057)	SBP																																					2.54e-05	452385	-2.83564	3.62955	0.610374	0.361863
5		CCNG1(ENSG00000113328).M1.0.001			CCNG1(ENSG00000113328)	SBP																																					5.53e-05	452385	1.17231	2.46388	0.226384	0.197761
5		CCNH(ENSG00000134480).M1.0.001			CCNH(ENSG00000134480)	SBP																																					0.000181262	452385	0.923604	1.3595	0.461542	0.303727
5		CCNI2(ENSG00000205089).M1.0.001			CCNI2(ENSG00000205089)	SBP																																					0.000122683	452385	-1.11649	1.65246	0.456512	0.301675
5		CCNJL(ENSG00000135083).M1.0.001			CCNJL(ENSG00000135083)	SBP																																					8.29e-05	452385	-1.96478	2.0101	0.955416	0.48367
5		CCT5(ENSG00000150753).M1.0.001			CCT5(ENSG00000150753)	SBP																																					2.1e-05	452385	2.91362	3.9934	0.532328	0.331959
5		CD14(ENSG00000170458).M1.0.001			CD14(ENSG00000170458)	SBP																																					7.85e-05	452385	1.54916	2.06679	0.561828	0.343399
5		CD180(ENSG00000134061).M1.0.001			CD180(ENSG00000134061)	SBP																																					0.000902992	452385	-0.76407	0.60896	1.5743	0.678644
5		CD74(ENSG00000019582).M1.0.001			CD74(ENSG00000019582)	SBP																																					2.32e-05	452385	2.25379	3.79851	0.352046	0.257308
5		CDC20B(ENSG00000164287).M1.0.001			CDC20B(ENSG00000164287)	SBP																																					0.00047968	452385	0.0816658	0.836107	0.00954019	0.035179
5		CDC23(ENSG00000094880).M1.0.001			CDC23(ENSG00000094880)	SBP																																					0.000291787	452385	1.10145	1.07162	1.05645	0.517088
5		CDC25C(ENSG00000158402).M1.0.001			CDC25C(ENSG00000158402)	SBP																																					0.000234314	452385	-0.163404	1.19586	0.0186709	0.0499692
5		CDH10(ENSG00000040731).M1.0.001			CDH10(ENSG00000040731)	SBP																																					7.52e-05	452385	-0.733387	2.11117	0.120675	0.137688
5		CDH12(ENSG00000154162).M1.0.001			CDH12(ENSG00000154162)	SBP																																					0.000205577	452385	-0.718519	1.27659	0.316792	0.241435
5		CDH18(ENSG00000145526).M1.0.001			CDH18(ENSG00000145526)	SBP																																					8.84e-05	452385	0.673014	1.94628	0.119574	0.136977
5		CDH6(ENSG00000113361).M1.0.001			CDH6(ENSG00000113361)	SBP																																					0.000139262	452385	-1.39975	1.55097	0.814499	0.435579
5		CDH9(ENSG00000113100).M1.0.001			CDH9(ENSG00000113100)	SBP																																					3.09e-05	452385	1.34433	3.28968	0.166995	0.165709
5		CDHR2(ENSG00000074276).M1.0.001			CDHR2(ENSG00000074276)	SBP																																					0.000334892	452385	0.299099	1.00032	0.0894033	0.116374
5		CDK7(ENSG00000134058).M1.0.001			CDK7(ENSG00000134058)	SBP																																					8.84e-05	452385	0.719178	1.94634	0.136532	0.14767
5		CDKL3(ENSG00000006837).M1.0.001			CDKL3(ENSG00000006837)	SBP																																					0.000508417	452385	-0.841612	0.810287	1.07881	0.524382
5		CDKN2AIPNL(ENSG00000237190).M1.0.001			CDKN2AIPNL(ENSG00000237190)	SBP																																					6.85e-05	452385	-2.45987	2.21079	1.23802	0.575359
5		CDO1(ENSG00000129596).M1.0.001			CDO1(ENSG00000129596)	SBP																																					4.31e-05	452385	2.39554	2.7875	0.738545	0.408793
5		CDX1(ENSG00000113722).M1.0.001			CDX1(ENSG00000113722)	SBP																																					5.86e-05	452385	1.74003	2.39115	0.529537	0.330868
5		CENPH(ENSG00000153044).M1.0.001			CENPH(ENSG00000153044)	SBP																																					0.000208893	452385	0.506161	1.26647	0.15973	0.161525
5		CENPK(ENSG00000123219).M1.0.001			CENPK(ENSG00000123219)	SBP																																					0.000133736	452385	-0.085789	1.58269	0.00293813	0.0191914
5		CEP120(ENSG00000168944).M1.0.001			CEP120(ENSG00000168944)	SBP																																					0.000442101	452385	-1.30071	0.870731	2.23148	0.868944
5		CEP72(ENSG00000112877).M1.0.001			CEP72(ENSG00000112877)	SBP																																					0.000215524	452385	-0.939343	1.24709	0.567353	0.345522
5		CETN3(ENSG00000153140).M1.0.001			CETN3(ENSG00000153140)	SBP																																					0.000267471	452385	1.12567	1.11603	1.01734	0.504246
5		CH17-140K24.5(ENSG00000279068).M1.0.001			CH17-140K24	SBP																																					9.95e-06	452385	-4.86739	5.80213	0.703748	0.396285
5		CH17-140K24.8(ENSG00000279983).M1.0.001			CH17-140K24	SBP																																					0.000141472	452385	-0.252483	1.53681	0.0269912	0.060729
5		CHD1(ENSG00000153922).M1.0.001			CHD1(ENSG00000153922)	SBP																																					6.19e-05	452385	1.67128	2.32618	0.516192	0.325625
5		CHSY3(ENSG00000198108).M1.0.001			CHSY3(ENSG00000198108)	SBP																																					2.43e-05	452385	-3.55059	3.71147	0.915187	0.470131
5		CKMT2(ENSG00000131730).M1.0.001			CKMT2(ENSG00000131730)	SBP																																					0.000444312	452385	-0.460045	0.868558	0.280545	0.224503
5		CLINT1(ENSG00000113282).M1.0.001			CLINT1(ENSG00000113282)	SBP																																					3.98e-05	452385	1.09625	2.90117	0.142782	0.151484
5		CLK4(ENSG00000113240).M1.0.001			CLK4(ENSG00000113240)	SBP																																					0.00017463	452385	0.64528	1.38502	0.217063	0.192948
5		CLPTM1L(ENSG00000049656).M1.0.001			CLPTM1L(ENSG00000049656)	SBP																																					0.000100578	452385	2.00924	1.82554	1.21138	0.566937
5		CMBL(ENSG00000164237).M1.0.001			CMBL(ENSG00000164237)	SBP																																					0.00037247	452385	0.281858	0.953381	0.0874032	0.114919
5		CMYA5(ENSG00000164309).M1.0.001			CMYA5(ENSG00000164309)	SBP																																					0.00154072	452385	0.693177	0.466963	2.20356	0.86109
5		CNOT6(ENSG00000113300).M1.0.001			CNOT6(ENSG00000113300)	SBP																																					9.95e-06	452385	2.82697	5.80215	0.237391	0.203358
5		CNOT8(ENSG00000155508).M1.0.001			CNOT8(ENSG00000155508)	SBP																																					3.87e-05	452385	-3.64446	2.94231	1.53423	0.666597
5		COL23A1(ENSG00000050767).M1.0.001			COL23A1(ENSG00000050767)	SBP																																					0.000334892	452385	-1.94355	1.00031	3.77508	1.28382
5		COL4A3BP(ENSG00000113163).M1.0.001			COL4A3BP(ENSG00000113163)	SBP																																					4.53e-05	452385	-0.654664	2.71862	0.0579883	0.0916736
5		COMMD10(ENSG00000145781).M1.0.001			COMMD10(ENSG00000145781)	SBP																																					5.75e-05	452385	0.0754492	2.41403	0.000976844	0.0109657
5		CPEB4(ENSG00000113742).M1.0.001			CPEB4(ENSG00000113742)	SBP																																					0.00065652	452385	-0.758777	0.714807	1.12681	0.53992
5		CREBRF(ENSG00000164463).M1.0.001			CREBRF(ENSG00000164463)	SBP																																					1.55e-05	452385	-2.10682	4.6521	0.205095	0.18666
5		CRHBP(ENSG00000145708).M1.0.001			CRHBP(ENSG00000145708)	SBP																																					5.75e-05	452385	1.8047	2.41399	0.558907	0.342274
5		CSF1R(ENSG00000182578).M1.0.001			CSF1R(ENSG00000182578)	SBP																																					5.31e-05	452385	-0.175066	2.51255	0.0048548	0.0248205
5		CSNK1G3(ENSG00000151292).M1.0.001			CSNK1G3(ENSG00000151292)	SBP																																					0.000108315	452385	-1.77038	1.75854	1.01351	0.502983
5		CTC-432M15.3(ENSG00000273217).M1.0.001			CTC-432M15	SBP																																					0.000112736	452385	-0.617832	1.72369	0.128475	0.142657
5		CTC-441N14.4(ENSG00000250803).M1.0.001			CTC-441N14	SBP																																					0.000222156	452385	0.858475	1.22833	0.488456	0.314602
5		CTC-534A2.2(ENSG00000253251).M1.0.001			CTC-534A2	SBP																																					0.000113841	452385	2.06633	1.71532	1.45115	0.64141
5		CTNNA1(ENSG00000044115).M1.0.001			CTNNA1(ENSG00000044115)	SBP																																					7.85e-05	452385	3.31469	2.06592	2.5743	0.96412
5		CTNND2(ENSG00000169862).M1.0.001			CTNND2(ENSG00000169862)	SBP																																					1.88e-05	452385	-5.16826	4.22189	1.49856	0.655819
5		CTXN3(ENSG00000205279).M1.0.001			CTXN3(ENSG00000205279)	SBP																																					2.32e-05	452385	-0.0075767	3.79845	3.98e-06	0.000691741
5		CWC27(ENSG00000153015).M1.0.001			CWC27(ENSG00000153015)	SBP																																					0.000704046	452385	0.82051	0.688552	1.42002	0.631899
5		CXCL14(ENSG00000145824).M1.0.001			CXCL14(ENSG00000145824)	SBP																																					1.99e-05	452385	1.67634	4.10519	0.166747	0.165567
5		CYFIP2(ENSG00000055163).M1.0.001			CYFIP2(ENSG00000055163)	SBP																																					3.65e-05	452385	-1.69474	3.03045	0.312743	0.239576
5		DAB2(ENSG00000153071).M1.0.001			DAB2(ENSG00000153071)	SBP																																					4.31e-05	452385	2.75219	2.78735	0.97493	0.490188
5		DAP(ENSG00000112977).M1.0.001			DAP(ENSG00000112977)	SBP																																					7.96e-05	452385	-0.637258	2.05156	0.0964859	0.121428
5		DBN1(ENSG00000113758).M1.0.001			DBN1(ENSG00000113758)	SBP																																					3.54e-05	452385	2.47732	3.07799	0.647785	0.375815
5		DCANP1(ENSG00000251380).M1.0.001			DCANP1(ENSG00000251380)	SBP																																					0.000103894	452385	-1.11333	1.79564	0.384424	0.271447
5		DCP2(ENSG00000172795).M1.0.001			DCP2(ENSG00000172795)	SBP																																					4.2e-05	452385	-1.0702	2.82401	0.143614	0.151987
5		DCTN4(ENSG00000132912).M1.0.001			DCTN4(ENSG00000132912)	SBP																																					0.000122683	452385	-1.05848	1.65238	0.410342	0.282499
5		DDX4(ENSG00000152670).M1.0.001			DDX4(ENSG00000152670)	SBP																																					8.4e-05	452385	-1.04989	1.99682	0.276446	0.222544
5		DDX41(ENSG00000183258).M1.0.001			DDX41(ENSG00000183258)	SBP																																					0.000520574	452385	0.365194	0.802483	0.207098	0.187721
5		DDX46(ENSG00000145833).M1.0.001			DDX46(ENSG00000145833)	SBP																																					3.32e-05	452385	3.29565	3.17805	1.07537	0.523263
5		DEPDC1B(ENSG00000035499).M1.0.001			DEPDC1B(ENSG00000035499)	SBP																																					0.000180156	452385	-1.40995	1.35538	1.08213	0.525462
5		DHFR(ENSG00000228716).M1.0.001			DHFR(ENSG00000228716)	SBP																																					3.32e-05	452385	1.4075	3.17809	0.196139	0.181869
5		DHX29(ENSG00000067248).M1.0.001			DHX29(ENSG00000067248)	SBP																																					0.000226577	452385	0.906033	1.2101	0.560587	0.342921
5		DIAPH1(ENSG00000131504).M1.0.001			DIAPH1(ENSG00000131504)	SBP																																					0.000112736	452385	-0.643293	1.72373	0.139277	0.149353
5		DIMT1(ENSG00000086189).M1.0.001			DIMT1(ENSG00000086189)	SBP																																					0.000145893	452385	2.36673	1.51529	2.43953	0.926974
5		DMGDH(ENSG00000132837).M1.0.001			DMGDH(ENSG00000132837)	SBP																																					0.00078694	452385	-0.329997	0.653064	0.255333	0.212295
5		DMXL1(ENSG00000172869).M1.0.001			DMXL1(ENSG00000172869)	SBP																																					0.000119367	452385	-2.94196	1.67514	3.08443	1.10213
5		DNAH5(ENSG00000039139).M1.0.001			DNAH5(ENSG00000039139)	SBP																																					0.00167777	452385	-0.119246	0.44753	0.0709974	0.102433
5		DNAJC18(ENSG00000170464).M1.0.001			DNAJC18(ENSG00000170464)	SBP																																					0.000142578	452385	0.752274	1.53279	0.240874	0.205111
5		DNAJC21(ENSG00000168724).M1.0.001			DNAJC21(ENSG00000168724)	SBP																																					0.00050068	452385	-0.671378	0.818256	0.673217	0.385174
5		DOCK2(ENSG00000134516).M1.0.001			DOCK2(ENSG00000134516)	SBP																																					0.000204472	452385	-0.553845	1.2732	0.189228	0.17812
5		DOK3(ENSG00000146094).M1.0.001			DOK3(ENSG00000146094)	SBP																																					0.000369155	452385	-0.145217	0.95288	0.0232251	0.0560738
5		DPYSL3(ENSG00000113657).M1.0.001			DPYSL3(ENSG00000113657)	SBP																																					1.44e-05	452385	-0.710207	4.82773	0.0216413	0.054017
5		DRD1(ENSG00000184845).M1.0.001			DRD1(ENSG00000184845)	SBP																																					9.95e-06	452385	-2.79543	5.80229	0.232112	0.200686
5		DROSHA(ENSG00000113360).M1.0.001			DROSHA(ENSG00000113360)	SBP																																					0.000104999	452385	0.95606	1.78607	0.286534	0.227348
5		DTWD2(ENSG00000169570).M1.0.001			DTWD2(ENSG00000169570)	SBP																																					0.000103894	452385	-1.38969	1.79553	0.599029	0.357586
5		DUSP1(ENSG00000120129).M1.0.001			DUSP1(ENSG00000120129)	SBP																																					1.66e-05	452385	-3.97638	4.49441	0.782761	0.424468
5		EBF1(ENSG00000164330).M1.0.001			EBF1(ENSG00000164330)	SBP																																					2.87e-05	452385	5.48786	3.41381	2.5842	0.966839
5		ECSCR(ENSG00000249751).M1.0.001			ECSCR(ENSG00000249751)	SBP																																					7.63e-05	452385	4.04339	2.09579	3.72216	1.27007
5		EDIL3(ENSG00000164176).M1.0.001			EDIL3(ENSG00000164176)	SBP																																					5.19e-05	452385	-0.846446	2.53911	0.111131	0.131438
5		EFCAB9(ENSG00000214360).M1.0.001			EFCAB9(ENSG00000214360)	SBP																																					0.000141472	452385	-1.09974	1.53882	0.510748	0.323475
5		EFNA5(ENSG00000184349).M1.0.001			EFNA5(ENSG00000184349)	SBP																																					1.77e-05	452385	-4.58426	4.35166	1.10976	0.534417
5		EGFLAM(ENSG00000164318).M1.0.001			EGFLAM(ENSG00000164318)	SBP																																					0.000410049	452385	-0.489031	0.904192	0.292517	0.230171
5		EIF4E1B(ENSG00000175766).M1.0.001			EIF4E1B(ENSG00000175766)	SBP																																					7.85e-05	452385	0.450024	2.06655	0.0474221	0.0821735
5		EIF4EBP3(ENSG00000243056).M1.0.001			EIF4EBP3(ENSG00000243056)	SBP																																					5.31e-05	452385	3.03092	2.51267	1.45506	0.642602
5		ELOVL7(ENSG00000164181).M1.0.001			ELOVL7(ENSG00000164181)	SBP																																					0.000118262	452385	0.0856297	1.68295	0.00258886	0.017991
5		EMB(ENSG00000170571).M1.0.001			EMB(ENSG00000170571)	SBP																																					0.000133736	452385	-1.51555	1.58262	0.917041	0.470758
5		ENC1(ENSG00000171617).M1.0.001			ENC1(ENSG00000171617)	SBP																																					3.54e-05	452385	2.92323	3.07714	0.902467	0.46582
5		EPB41L4A(ENSG00000129595).M1.0.001			EPB41L4A(ENSG00000129595)	SBP																																					0.000662047	452385	-0.594513	0.710504	0.700146	0.394981
5		ERAP1(ENSG00000164307).M1.0.001			ERAP1(ENSG00000164307)	SBP																																					0.000747151	452385	-0.898379	0.669654	1.79977	0.745356
5		ERAP2(ENSG00000164308).M1.0.001			ERAP2(ENSG00000164308)	SBP																																					0.00039347	452385	-1.82759	0.923184	3.91905	1.3211
5		ERBIN(ENSG00000112851).M1.0.001			ERBIN(ENSG00000112851)	SBP																																					0.00017242	452385	-0.085254	1.3939	0.00374079	0.0217144
5		ERCC8(ENSG00000049167).M1.0.001			ERCC8(ENSG00000049167)	SBP																																					0.000161367	452385	0.511412	1.44079	0.125991	0.141087
5		ETF1(ENSG00000120705).M1.0.001			ETF1(ENSG00000120705)	SBP																																					4.42e-06	452385	-6.67369	8.70367	0.587932	0.353381
5		EXOC3(ENSG00000180104).M1.0.001			EXOC3(ENSG00000180104)	SBP																																					1.88e-05	452385	-0.286682	4.22197	0.00461075	0.0241717
5		F12(ENSG00000131187).M1.0.001			F12(ENSG00000131187)	SBP																																					0.000211103	452385	2.87735	1.25978	5.21673	1.65032
5		F2R(ENSG00000181104).M1.0.001			F2R(ENSG00000181104)	SBP																																					9.84e-05	452385	-0.306875	1.84543	0.0276523	0.0615158
5		F2RL1(ENSG00000164251).M1.0.001			F2RL1(ENSG00000164251)	SBP																																					0.000213314	452385	-1.38457	1.25356	1.21995	0.56965
5		F2RL2(ENSG00000164220).M1.0.001			F2RL2(ENSG00000164220)	SBP																																					9.73e-05	452385	2.12052	1.85594	1.30545	0.596501
5		FABP6(ENSG00000170231).M1.0.001			FABP6(ENSG00000170231)	SBP																																					2.98e-05	452385	6.60614	3.35002	3.88868	1.31325
5		FAF2(ENSG00000113194).M1.0.001			FAF2(ENSG00000113194)	SBP																																					8.84e-06	452385	1.09067	6.15411	0.031409	0.0658396
5		FAM105A(ENSG00000145569).M1.0.001			FAM105A(ENSG00000145569)	SBP																																					0.00024205	452385	-1.14555	1.17655	0.948007	0.481187
5		FAM114A2(ENSG00000055147).M1.0.001			FAM114A2(ENSG00000055147)	SBP																																					0.00021663	452385	0.238527	1.2436	0.0367884	0.0716572
5		FAM134B(ENSG00000154153).M1.0.001			FAM134B(ENSG00000154153)	SBP																																					8.18e-05	452385	2.40006	2.02361	1.40667	0.627806
5		FAM13B(ENSG00000031003).M1.0.001			FAM13B(ENSG00000031003)	SBP																																					6.96e-05	452385	-1.52022	2.19322	0.48045	0.311386
5		FAM151B(ENSG00000152380).M1.0.001			FAM151B(ENSG00000152380)	SBP																																					0.000443207	452385	-0.374128	0.869664	0.185071	0.175841
5		FAM153A(ENSG00000170074).M1.0.001			FAM153A(ENSG00000170074)	SBP																																					0.000101683	452385	2.55045	1.7767	2.06066	0.820608
5		FAM153B(ENSG00000182230).M1.0.001			FAM153B(ENSG00000182230)	SBP																																					0.000324944	452385	1.76148	1.01225	3.02816	1.08708
5		FAM159B(ENSG00000145642).M1.0.001			FAM159B(ENSG00000145642)	SBP																																					2.21e-05	452385	3.10471	3.8926	0.636156	0.371503
5		FAM169A(ENSG00000198780).M1.0.001			FAM169A(ENSG00000198780)	SBP																																					3.43e-05	452385	2.11339	3.12653	0.456912	0.301838
5		FAM170A(ENSG00000164334).M1.0.001			FAM170A(ENSG00000164334)	SBP																																					0.00017463	452385	-1.88255	1.37817	1.86588	0.764604
5		FAM172A(ENSG00000113391).M1.0.001			FAM172A(ENSG00000113391)	SBP																																					4.64e-05	452385	-1.23308	2.68605	0.210744	0.189643
5		FAM173B(ENSG00000150756).M1.0.001			FAM173B(ENSG00000150756)	SBP																																					0.000208893	452385	0.126037	1.26669	0.00990045	0.0358628
5		FAM174A(ENSG00000174132).M1.0.001			FAM174A(ENSG00000174132)	SBP																																					0.000149209	452385	1.44186	1.49836	0.926008	0.473787
5		FAM193B(ENSG00000146067).M1.0.001			FAM193B(ENSG00000146067)	SBP																																					3.32e-05	452385	-1.97551	3.17806	0.386398	0.272297
5		FAM196B(ENSG00000204767).M1.0.001			FAM196B(ENSG00000204767)	SBP																																					2.98e-05	452385	7.22378	3.34993	4.65004	1.5079
5		FAM53C(ENSG00000120709).M1.0.001			FAM53C(ENSG00000120709)	SBP																																					2.21e-05	452385	4.89313	3.89255	1.58017	0.680403
5		FAM71B(ENSG00000170613).M1.0.001			FAM71B(ENSG00000170613)	SBP																																					0.000103894	452385	1.09008	1.79554	0.368575	0.264575
5		FAM81B(ENSG00000153347).M1.0.001			FAM81B(ENSG00000153347)	SBP																																					0.000477469	452385	-0.443012	0.838342	0.279247	0.223884
5		FASTKD3(ENSG00000124279).M1.0.001			FASTKD3(ENSG00000124279)	SBP																																					0.000217735	452385	-0.604896	1.24045	0.237794	0.203562
5		FAT2(ENSG00000086570).M1.0.001			FAT2(ENSG00000086570)	SBP																																					0.000563679	452385	0.457443	0.771276	0.351766	0.257184
5		FAXDC2(ENSG00000170271).M1.0.001			FAXDC2(ENSG00000170271)	SBP																																					0.000259735	452385	-0.37635	1.13591	0.109773	0.130532
5		FBN2(ENSG00000138829).M1.0.001			FBN2(ENSG00000138829)	SBP																																					0.000101683	452385	1.05336	1.81494	0.336845	0.25053
5		FBXL17(ENSG00000145743).M1.0.001			FBXL17(ENSG00000145743)	SBP																																					3.98e-05	452385	1.38784	2.9016	0.228773	0.198984
5		FBXO38(ENSG00000145868).M1.0.001			FBXO38(ENSG00000145868)	SBP																																					4.53e-05	452385	-0.649778	2.71854	0.0571291	0.0909296
5		FBXO4(ENSG00000151876).M1.0.001			FBXO4(ENSG00000151876)	SBP																																					0.000302839	452385	1.13524	1.05191	1.16471	0.552081
5		FCHO2(ENSG00000157107).M1.0.001			FCHO2(ENSG00000157107)	SBP																																					4.2e-05	452385	-3.08705	2.82381	1.19513	0.561779
5		FCHSD1(ENSG00000197948).M1.0.001			FCHSD1(ENSG00000197948)	SBP																																					0.000889729	452385	0.113969	0.614097	0.0344432	0.0691695
5		FEM1C(ENSG00000145780).M1.0.001			FEM1C(ENSG00000145780)	SBP																																					2.98e-05	452385	0.942702	3.34999	0.0791883	0.108797
5		FER(ENSG00000151422).M1.0.001			FER(ENSG00000151422)	SBP																																					8.51e-05	452385	3.33733	1.95885	2.90266	1.05338
5		FGF1(ENSG00000113578).M1.0.001			FGF1(ENSG00000113578)	SBP																																					2.87e-05	452385	2.88193	3.41382	0.712668	0.399507
5		FGFR4(ENSG00000160867).M1.0.001			FGFR4(ENSG00000160867)	SBP																																					0.000460891	452385	-0.388971	0.852796	0.208038	0.188218
5		FLT4(ENSG00000037280).M1.0.001			FLT4(ENSG00000037280)	SBP																																					3.98e-05	452385	3.66914	2.90134	1.5993	0.686128
5		FNDC9(ENSG00000172568).M1.0.001			FNDC9(ENSG00000172568)	SBP																																					0.000111631	452385	-2.60184	1.73257	2.25518	0.875599
5		FNIP1(ENSG00000217128).M1.0.001			FNIP1(ENSG00000217128)	SBP																																					4.2e-05	452385	0.0816148	2.82381	0.00083535	0.010131
5		FOXD1(ENSG00000251493).M1.0.001			FOXD1(ENSG00000251493)	SBP																																					1.11e-05	452385	7.72964	5.50475	1.97171	0.795157
5		FSTL4(ENSG00000053108).M1.0.001			FSTL4(ENSG00000053108)	SBP																																					0.000113841	452385	-3.04979	1.7153	3.16125	1.1226
5		FTMT(ENSG00000181867).M1.0.001			FTMT(ENSG00000181867)	SBP																																					5.64e-05	452385	0.292185	2.43756	0.0143683	0.0435493
5		FYB(ENSG00000082074).M1.0.001			FYB(ENSG00000082074)	SBP																																					9.62e-05	452385	-0.611886	1.86635	0.107486	0.128997
5		G3BP1(ENSG00000145907).M1.0.001			G3BP1(ENSG00000145907)	SBP																																					4.97e-05	452385	5.6177	2.59491	4.68677	1.51719
5		GABRA6(ENSG00000145863).M1.0.001			GABRA6(ENSG00000145863)	SBP																																					0.000196735	452385	-1.60996	1.30494	1.52213	0.662945
5		GABRB2(ENSG00000145864).M1.0.001			GABRB2(ENSG00000145864)	SBP																																					4.86e-05	452385	0.403182	2.62432	0.0236031	0.0565554
5		GABRG2(ENSG00000113327).M1.0.001			GABRG2(ENSG00000113327)	SBP																																					2.21e-05	452385	1.84327	3.89265	0.224226	0.196653
5		GABRP(ENSG00000094755).M1.0.001			GABRP(ENSG00000094755)	SBP																																					0.000141472	452385	-1.90671	1.53882	1.53531	0.66692
5		GALNT10(ENSG00000164574).M1.0.001			GALNT10(ENSG00000164574)	SBP																																					0.000114946	452385	-0.108347	1.70719	0.00402785	0.0225526
5		GAPT(ENSG00000175857).M1.0.001			GAPT(ENSG00000175857)	SBP																																					2.76e-05	452385	3.59696	3.48146	1.06745	0.520681
5		GCNT4(ENSG00000176928).M1.0.001			GCNT4(ENSG00000176928)	SBP																																					9.17e-05	452385	-2.99538	1.91079	2.45742	0.931921
5		GDF9(ENSG00000164404).M1.0.001			GDF9(ENSG00000164404)	SBP																																					0.000112736	452385	0.114913	1.72371	0.00444439	0.02372
5		GDNF(ENSG00000168621).M1.0.001			GDNF(ENSG00000168621)	SBP																																					3.09e-05	452385	-0.265566	3.29106	0.00651135	0.0288698
5		GEMIN5(ENSG00000082516).M1.0.001			GEMIN5(ENSG00000082516)	SBP																																					0.000375786	452385	0.538466	0.944396	0.325093	0.245221
5		GFM2(ENSG00000164347).M1.0.001			GFM2(ENSG00000164347)	SBP																																					0.00023984	452385	-0.151233	1.18192	0.0163724	0.0466342
5		GFPT2(ENSG00000131459).M1.0.001			GFPT2(ENSG00000131459)	SBP																																					0.000727257	452385	-0.807679	0.678085	1.41876	0.631513
5		GFRA3(ENSG00000146013).M1.0.001			GFRA3(ENSG00000146013)	SBP																																					4.31e-05	452385	5.54886	2.78739	3.96289	1.33242
5		GHR(ENSG00000112964).M1.0.001			GHR(ENSG00000112964)	SBP																																					0.000236524	452385	-0.0341059	1.19016	0.0008212	0.0100439
5		GIN1(ENSG00000145723).M1.0.001			GIN1(ENSG00000145723)	SBP																																					9.84e-05	452385	0.188025	1.84532	0.0103822	0.0367594
5		GLRA1(ENSG00000145888).M1.0.001			GLRA1(ENSG00000145888)	SBP																																					8.51e-05	452385	2.28983	1.98383	1.33229	0.604851
5		GLRX(ENSG00000173221).M1.0.001			GLRX(ENSG00000173221)	SBP																																					5.53e-05	452385	-3.06282	2.46183	1.54784	0.670694
5		GNPDA1(ENSG00000113552).M1.0.001			GNPDA1(ENSG00000113552)	SBP																																					0.000164683	452385	1.8192	1.42632	1.62677	0.694325
5		GOLPH3(ENSG00000113384).M1.0.001			GOLPH3(ENSG00000113384)	SBP																																					3.54e-05	452385	-5.09891	3.07806	2.7441	1.01049
5		GPBP1(ENSG00000062194).M1.0.001			GPBP1(ENSG00000062194)	SBP																																					6.19e-05	452385	-4.15175	2.32625	3.18529	1.12899
5		GPR150(ENSG00000178015).M1.0.001			GPR150(ENSG00000178015)	SBP																																					9.95e-05	452385	-2.46548	1.83508	1.80507	0.746902
5		GPR151(ENSG00000173250).M1.0.001			GPR151(ENSG00000173250)	SBP																																					0.000868729	452385	0.0135948	0.624845	0.000473372	0.00760481
5		GPRIN1(ENSG00000169258).M1.0.001			GPRIN1(ENSG00000169258)	SBP																																					6.52e-05	452385	2.79473	2.26629	1.52072	0.66252
5		GPX3(ENSG00000211445).M1.0.001			GPX3(ENSG00000211445)	SBP																																					0.000449838	452385	-0.050577	0.86323	0.00343284	0.0207803
5		GRAMD3(ENSG00000155324).M1.0.001			GRAMD3(ENSG00000155324)	SBP																																					0.000789151	452385	0.156919	0.651991	0.0579249	0.0916188
5		GRIA1(ENSG00000155511).M1.0.001			GRIA1(ENSG00000155511)	SBP																																					9.28e-05	452385	-3.61788	1.89941	3.62806	1.24555
5		GRK6(ENSG00000198055).M1.0.001			GRK6(ENSG00000198055)	SBP																																					5.08e-05	452385	-0.104773	2.56656	0.00166646	0.0143771
5		GRM6(ENSG00000113262).M1.0.001			GRM6(ENSG00000113262)	SBP																																					0.000337102	452385	-0.944875	0.997034	0.898109	0.46434
5		GRPEL2(ENSG00000164284).M1.0.001			GRPEL2(ENSG00000164284)	SBP																																					0.000117157	452385	-0.497657	1.69102	0.0866094	0.114338
5		GTF2H2C(ENSG00000183474).M1.0.001			GTF2H2C(ENSG00000183474)	SBP																																					0.000149209	452385	1.5672	1.49029	1.10587	0.533161
5		GZMA(ENSG00000145649).M1.0.001			GZMA(ENSG00000145649)	SBP																																					0.000520574	452385	0.333687	0.802577	0.172864	0.16904
5		GZMK(ENSG00000113088).M1.0.001			GZMK(ENSG00000113088)	SBP																																					0.000134841	452385	0.52757	1.57635	0.11201	0.132022
5		HAND1(ENSG00000113196).M1.0.001			HAND1(ENSG00000113196)	SBP																																					2.43e-05	452385	4.30773	3.71119	1.34731	0.60951
5		HAPLN1(ENSG00000145681).M1.0.001			HAPLN1(ENSG00000145681)	SBP																																					6.63e-06	452385	6.49857	7.10631	0.836273	0.443137
5		HARS(ENSG00000170445).M1.0.001			HARS(ENSG00000170445)	SBP																																					0.000150314	452385	1.1898	1.49281	0.635243	0.371163
5		HARS2(ENSG00000112855).M1.0.001			HARS2(ENSG00000112855)	SBP																																					0.000600153	452385	-0.81328	0.747501	1.18374	0.558154
5		HAVCR1(ENSG00000113249).M1.0.001			HAVCR1(ENSG00000113249)	SBP																																					0.00106215	452385	-0.0758835	0.561732	0.0182489	0.0493714
5		HAVCR2(ENSG00000135077).M1.0.001			HAVCR2(ENSG00000135077)	SBP																																					0.000118262	452385	1.11234	1.68296	0.436849	0.293583
5		HBEGF(ENSG00000113070).M1.0.001			HBEGF(ENSG00000113070)	SBP																																					9.95e-06	452385	7.96477	5.80216	1.88437	0.769964
5		HCN1(ENSG00000164588).M1.0.001			HCN1(ENSG00000164588)	SBP																																					1.44e-05	452385	2.13495	4.82775	0.195563	0.181559
5		HDAC3(ENSG00000171720).M1.0.001			HDAC3(ENSG00000171720)	SBP																																					3.09e-05	452385	-4.58605	3.2896	1.94353	0.787053
5		HEXB(ENSG00000049860).M1.0.001			HEXB(ENSG00000049860)	SBP																																					0.000206682	452385	-0.0233647	1.27317	0.000336782	0.0064058
5		HIGD2A(ENSG00000146066).M1.0.001			HIGD2A(ENSG00000146066)	SBP																																					1.88e-05	452385	0.138525	4.22173	0.00107665	0.0115194
5		HINT1(ENSG00000169567).M1.0.001			HINT1(ENSG00000169567)	SBP																																					0.000230998	452385	-0.672521	1.20705	0.310426	0.238509
5		HK3(ENSG00000160883).M1.0.001			HK3(ENSG00000160883)	SBP																																					0.000390154	452385	0.216732	0.924216	0.0549921	0.0890589
5		HMGCR(ENSG00000113161).M1.0.001			HMGCR(ENSG00000113161)	SBP																																					6.96e-05	452385	2.88291	2.19315	1.72792	0.724283
5		HMGXB3(ENSG00000113716).M1.0.001			HMGXB3(ENSG00000113716)	SBP																																					9.95e-05	452385	0.0245902	1.83504	0.000179569	0.00466831
5		HMHB1(ENSG00000158497).M1.0.001			HMHB1(ENSG00000158497)	SBP																																					1.77e-05	452385	3.39593	4.35173	0.608966	0.361334
5		HMMR(ENSG00000072571).M1.0.001			HMMR(ENSG00000072571)	SBP																																					0.00108536	452385	0.69579	0.564384	1.51987	0.662263
5		HMP19(ENSG00000170091).M1.0.001			HMP19(ENSG00000170091)	SBP																																					6.85e-05	452385	-2.2356	2.21116	1.02222	0.505857
5		HRH2(ENSG00000113749).M1.0.001			HRH2(ENSG00000113749)	SBP																																					1.22e-05	452385	1.93608	5.24891	0.136053	0.147375
5		HSD17B4(ENSG00000133835).M1.0.001			HSD17B4(ENSG00000133835)	SBP																																					0.00043547	452385	0.39592	0.877329	0.203653	0.185893
5		HSPA4(ENSG00000170606).M1.0.001			HSPA4(ENSG00000170606)	SBP																																					4.86e-05	452385	2.33451	2.62427	0.791362	0.42749
5		HSPA9(ENSG00000113013).M1.0.001			HSPA9(ENSG00000113013)	SBP																																					6.08e-05	452385	1.56949	2.34727	0.447089	0.29781
5		HSPB3(ENSG00000169271).M1.0.001			HSPB3(ENSG00000169271)	SBP																																					7.96e-05	452385	2.69222	2.05162	1.72198	0.722531
5		HTR1A(ENSG00000178394).M1.0.001			HTR1A(ENSG00000178394)	SBP																																					2.1e-05	452385	-0.22278	3.99341	0.00311217	0.019764
5		HTR4(ENSG00000164270).M1.0.001			HTR4(ENSG00000164270)	SBP																																					0.000277419	452385	-2.56162	1.0991	5.43195	1.70396
5		ICE1(ENSG00000164151).M1.0.001			ICE1(ENSG00000164151)	SBP																																					8.4e-05	452385	-2.47139	1.99684	1.53178	0.665856
5		IK(ENSG00000113141).M1.0.001			IK(ENSG00000113141)	SBP																																					0.000329365	452385	-0.147563	1.00872	0.0214001	0.0536979
5		IL12B(ENSG00000113302).M1.0.001			IL12B(ENSG00000113302)	SBP																																					8.84e-05	452385	1.2268	1.94627	0.39732	0.276974
5		IL13(ENSG00000169194).M1.0.001			IL13(ENSG00000169194)	SBP																																					0.000171314	452385	-1.20596	1.39738	0.744793	0.411023
5		IL17B(ENSG00000127743).M1.0.001			IL17B(ENSG00000127743)	SBP																																					0.000119367	452385	-0.17088	1.67514	0.0104059	0.0368029
5		IL3(ENSG00000164399).M1.0.001			IL3(ENSG00000164399)	SBP																																					8.73e-05	452385	0.878889	1.95857	0.201368	0.184676
5		IL31RA(ENSG00000164509).M1.0.001			IL31RA(ENSG00000164509)	SBP																																					0.000527206	452385	-0.30821	0.797424	0.149388	0.155448
5		IL4(ENSG00000113520).M1.0.001			IL4(ENSG00000113520)	SBP																																					1.77e-05	452385	-8.31035	4.35183	3.64665	1.2504
5		IL5(ENSG00000113525).M1.0.001			IL5(ENSG00000113525)	SBP																																					6.63e-06	452385	-2.06313	7.10609	0.0842933	0.112629
5		IL6ST(ENSG00000134352).M1.0.001			IL6ST(ENSG00000134352)	SBP																																					5.64e-05	452385	-2.78304	2.43752	1.30359	0.595921
5		IL7R(ENSG00000168685).M1.0.001			IL7R(ENSG00000168685)	SBP																																					0.000324944	452385	-2.12248	1.0155	4.36847	1.4364
5		IL9(ENSG00000145839).M1.0.001			IL9(ENSG00000145839)	SBP																																					0.000117157	452385	-1.11641	1.69612	0.433245	0.292089
5		IPO11(ENSG00000086200).M1.0.001			IPO11(ENSG00000086200)	SBP																																					9.28e-05	452385	0.959996	1.89936	0.255461	0.212358
5		IQGAP2(ENSG00000145703).M1.0.001			IQGAP2(ENSG00000145703)	SBP																																					0.00120583	452385	-0.436824	0.527667	0.685321	0.389595
5		IRGM(ENSG00000237693).M1.0.001			IRGM(ENSG00000237693)	SBP																																					5.86e-05	452385	1.68452	2.39116	0.49629	0.317733
5		IRX1(ENSG00000170549).M1.0.001			IRX1(ENSG00000170549)	SBP																																					4.53e-05	452385	1.04689	2.71857	0.148292	0.154795
5		IRX2(ENSG00000170561).M1.0.001			IRX2(ENSG00000170561)	SBP																																					1.44e-05	452385	1.28609	4.82774	0.070967	0.102409
5		IRX4(ENSG00000113430).M1.0.001			IRX4(ENSG00000113430)	SBP																																					2.98e-05	452385	-3.71494	3.35013	1.22965	0.572715
5		ISL1(ENSG00000016082).M1.0.001			ISL1(ENSG00000016082)	SBP																																					1.22e-05	452385	1.4091	5.254	0.071929	0.103172
5		ISOC1(ENSG00000066583).M1.0.001			ISOC1(ENSG00000066583)	SBP																																					5.19e-05	452385	1.53121	2.53917	0.363648	0.26242
5		ITGA1(ENSG00000213949).M1.0.001			ITGA1(ENSG00000213949)	SBP																																					0.000473048	452385	0.690269	0.839834	0.675539	0.386024
5		ITGA2(ENSG00000164171).M1.0.001			ITGA2(ENSG00000164171)	SBP																																					0.00028184	452385	0.118603	1.09035	0.011832	0.0393481
5		ITK(ENSG00000113263).M1.0.001			ITK(ENSG00000113263)	SBP																																					6.08e-05	452385	0.858948	2.34726	0.13391	0.146051
5		JADE2(ENSG00000043143).M1.0.001			JADE2(ENSG00000043143)	SBP																																					6.3e-05	452385	-2.3938	2.30615	1.07746	0.523942
5		JAKMIP2(ENSG00000176049).M1.0.001			JAKMIP2(ENSG00000176049)	SBP																																					6.63e-05	452385	1.98088	2.24729	0.776964	0.422426
5		JMY(ENSG00000152409).M1.0.001			JMY(ENSG00000152409)	SBP																																					7.29e-05	452385	1.26162	2.14273	0.346675	0.254924
5		KCNIP1(ENSG00000182132).M1.0.001			KCNIP1(ENSG00000182132)	SBP																																					4.97e-05	452385	-2.73297	2.59569	1.10857	0.534034
5		KCNMB1(ENSG00000145936).M1.0.001			KCNMB1(ENSG00000145936)	SBP																																					0.000114946	452385	-2.23986	1.70707	1.72164	0.72243
5		KCNN2(ENSG00000080709).M1.0.001			KCNN2(ENSG00000080709)	SBP																																					7.07e-05	452385	0.258742	2.17598	0.0141392	0.0431845
5		KIAA0141(ENSG00000081791).M1.0.001			KIAA0141(ENSG00000081791)	SBP																																					0.000755993	452385	0.21517	0.666127	0.104339	0.126864
5		KIAA0825(ENSG00000185261).M1.0.001			KIAA0825(ENSG00000185261)	SBP																																					0.00045868	452385	0.37825	0.854854	0.195783	0.181677
5		KIAA1024L(ENSG00000186367).M1.0.001			KIAA1024L(ENSG00000186367)	SBP																																					6.85e-05	452385	3.16542	2.21079	2.05007	0.817588
5		KIAA1191(ENSG00000122203).M1.0.001			KIAA1191(ENSG00000122203)	SBP																																					0.000101683	452385	0.502766	1.81547	0.0766929	0.106888
5		KIF20A(ENSG00000112984).M1.0.001			KIF20A(ENSG00000112984)	SBP																																					0.000166893	452385	0.584699	1.41684	0.170304	0.167592
5		KIF2A(ENSG00000068796).M1.0.001			KIF2A(ENSG00000068796)	SBP																																					0.000149209	452385	-0.940491	1.4986	0.393854	0.275494
5		KIF3A(ENSG00000131437).M1.0.001			KIF3A(ENSG00000131437)	SBP																																					3.76e-05	452385	9.72777	2.98533	10.618	2.9508
5		KIF4B(ENSG00000226650).M1.0.001			KIF4B(ENSG00000226650)	SBP																																					0.000348155	452385	0.424533	0.981166	0.187214	0.177018
5		KLHL3(ENSG00000146021).M1.0.001			KLHL3(ENSG00000146021)	SBP																																					2.65e-05	452385	7.91495	3.55316	4.96212	1.58656
5		LARP1(ENSG00000155506).M1.0.001			LARP1(ENSG00000155506)	SBP																																					4.42e-05	452385	1.03215	2.75253	0.140611	0.150167
5		LARS(ENSG00000133706).M1.0.001			LARS(ENSG00000133706)	SBP																																					0.000266366	452385	0.261839	1.12165	0.054495	0.0886195
5		LCP2(ENSG00000043462).M1.0.001			LCP2(ENSG00000043462)	SBP																																					0.000228787	452385	-0.263195	1.20433	0.0477599	0.0824902
5		LEAP2(ENSG00000164406).M1.0.001			LEAP2(ENSG00000164406)	SBP																																					2.87e-05	452385	-0.026901	3.41386	6.21e-05	0.00273913
5		LECT2(ENSG00000145826).M1.0.001			LECT2(ENSG00000145826)	SBP																																					3.65e-05	452385	4.83018	3.03035	2.54063	0.95487
5		LIFR(ENSG00000113594).M1.0.001			LIFR(ENSG00000113594)	SBP																																					0.000192314	452385	-0.378136	1.31988	0.0820786	0.110979
5		LIX1(ENSG00000145721).M1.0.001			LIX1(ENSG00000145721)	SBP																																					8.62e-05	452385	0.201552	1.97133	0.0104534	0.0368902
5		LMAN2(ENSG00000169223).M1.0.001			LMAN2(ENSG00000169223)	SBP																																					0.000103894	452385	0.60712	1.79553	0.114331	0.133555
5		LMBRD2(ENSG00000164187).M1.0.001			LMBRD2(ENSG00000164187)	SBP																																					0.00017242	452385	0.198509	1.39387	0.0202821	0.0521978
5		LMNB1(ENSG00000113368).M1.0.001			LMNB1(ENSG00000113368)	SBP																																					0.000248682	452385	0.507176	1.15084	0.194217	0.180831
5		LNPEP(ENSG00000113441).M1.0.001			LNPEP(ENSG00000113441)	SBP																																					7.85e-05	452385	-2.65492	2.06595	1.65144	0.701666
5		LPCAT1(ENSG00000153395).M1.0.001			LPCAT1(ENSG00000153395)	SBP																																					2.87e-05	452385	-4.43864	3.4138	1.69053	0.713249
5		LRRC14B(ENSG00000185028).M1.0.001			LRRC14B(ENSG00000185028)	SBP																																					0.000401207	452385	-1.72876	0.914283	3.57526	1.23176
5		LRRC70(ENSG00000186105).M1.0.001			LRRC70(ENSG00000186105)	SBP																																					0.00032605	452385	-2.32387	1.01396	5.25266	1.65929
5		LRRTM2(ENSG00000146006).M1.0.001			LRRTM2(ENSG00000146006)	SBP																																					2.32e-05	452385	0.943119	3.79851	0.0616462	0.0947911
5		LSM11(ENSG00000155858).M1.0.001			LSM11(ENSG00000155858)	SBP																																					3.21e-05	452385	5.48037	3.23238	2.87458	1.04581
5		LTC4S(ENSG00000213316).M1.0.001			LTC4S(ENSG00000213316)	SBP																																					1.88e-05	452385	6.153	4.22177	2.12415	0.838652
5		LVRN(ENSG00000172901).M1.0.001			LVRN(ENSG00000172901)	SBP																																					0.000424417	452385	0.802389	0.889104	0.814451	0.435562
5		LYRM7(ENSG00000186687).M1.0.001			LYRM7(ENSG00000186687)	SBP																																					2.87e-05	452385	3.30486	3.41376	0.937215	0.477562
5		LYSMD3(ENSG00000176018).M1.0.001			LYSMD3(ENSG00000176018)	SBP																																					3.21e-05	452385	3.239	3.23246	1.00405	0.499855
5		MAML1(ENSG00000161021).M1.0.001			MAML1(ENSG00000161021)	SBP																																					1.33e-05	452385	0.302883	5.02483	0.00363335	0.0213928
5		MAN2A1(ENSG00000112893).M1.0.001			MAN2A1(ENSG00000112893)	SBP																																					0.000117157	452385	0.283062	1.69087	0.0280249	0.0619557
5		MAP3K1(ENSG00000095015).M1.0.001			MAP3K1(ENSG00000095015)	SBP																																					3.98e-05	452385	2.54781	2.90122	0.77121	0.420396
5		MAPK9(ENSG00000050748).M1.0.001			MAPK9(ENSG00000050748)	SBP																																					5.42e-05	452385	-1.92903	2.48683	0.60171	0.358599
5		MARCH11(ENSG00000183654).M1.0.001			MARCH11(ENSG00000183654)	SBP																																					6.41e-05	452385	1.77299	2.28572	0.601684	0.358589
5		MARCH3(ENSG00000173926).M1.0.001			MARCH3(ENSG00000173926)	SBP																																					4.2e-05	452385	3.71894	2.82396	1.73428	0.726155
5		MARCH6(ENSG00000145495).M1.0.001			MARCH6(ENSG00000145495)	SBP																																					3.98e-05	452385	-2.45048	2.90163	0.71321	0.399702
5		MARVELD2(ENSG00000152939).M1.0.001			MARVELD2(ENSG00000152939)	SBP																																					0.000614521	452385	0.926255	0.738723	1.57216	0.678002
5		MAST4(ENSG00000069020).M1.0.001			MAST4(ENSG00000069020)	SBP																																					0.000427733	452385	-0.462923	0.883005	0.274848	0.221778
5		MAT2B(ENSG00000038274).M1.0.001			MAT2B(ENSG00000038274)	SBP																																					3.21e-05	452385	0.530797	3.23238	0.0269658	0.0606986
5		MATR3(ENSG00000015479).M1.0.001			MATR3(ENSG00000015479)	SBP																																					7.07e-05	452385	-3.39494	2.17597	2.43422	0.925501
5		MBLAC2(ENSG00000176055).M1.0.001			MBLAC2(ENSG00000176055)	SBP																																					9.17e-05	452385	1.47934	1.8896	0.612906	0.362815
5		MCC(ENSG00000171444).M1.0.001			MCC(ENSG00000171444)	SBP																																					0.000407838	452385	1.34845	0.902359	2.23311	0.869404
5		MCCC2(ENSG00000131844).M1.0.001			MCCC2(ENSG00000131844)	SBP																																					0.000635521	452385	0.309735	0.725314	0.182359	0.174344
5		MCIDAS(ENSG00000234602).M1.0.001			MCIDAS(ENSG00000234602)	SBP																																					5.64e-05	452385	-1.02559	2.43754	0.177031	0.17138
5		MCTP1(ENSG00000175471).M1.0.001			MCTP1(ENSG00000175471)	SBP																																					0.000285155	452385	0.841644	1.08399	0.602841	0.359026
5		MED10(ENSG00000133398).M1.0.001			MED10(ENSG00000133398)	SBP																																					0.00013263	452385	1.60873	1.58924	1.02469	0.506667
5		MED7(ENSG00000155868).M1.0.001			MED7(ENSG00000155868)	SBP																																					1.66e-05	452385	-0.140507	4.49434	0.000977382	0.0109688
5		MEF2C(ENSG00000081189).M1.0.001			MEF2C(ENSG00000081189)	SBP																																					4.97e-05	452385	-0.872632	2.5951	0.113071	0.132725
5		MEGF10(ENSG00000145794).M1.0.001			MEGF10(ENSG00000145794)	SBP																																					0.000248682	452385	-1.54679	1.16094	1.7752	0.738167
5		MEIKIN(ENSG00000239642).M1.0.001			MEIKIN(ENSG00000239642)	SBP																																					5.53e-06	452385	10.6491	7.78437	1.87145	0.766219
5		MFAP3(ENSG00000037749).M1.0.001			MFAP3(ENSG00000037749)	SBP																																					4.09e-05	452385	-5.50636	2.86173	3.70232	1.2649
5		MGAT1(ENSG00000131446).M1.0.001			MGAT1(ENSG00000131446)	SBP																																					2.32e-05	452385	-7.64412	3.7985	4.04976	1.3548
5		MGAT4B(ENSG00000161013).M1.0.001			MGAT4B(ENSG00000161013)	SBP																																					9.51e-05	452385	1.53633	1.87717	0.669824	0.383931
5		MIER3(ENSG00000155545).M1.0.001			MIER3(ENSG00000155545)	SBP																																					1.66e-05	452385	5.20629	4.49447	1.34184	0.607813
5		MOCS2(ENSG00000164172).M1.0.001			MOCS2(ENSG00000164172)	SBP																																					3.32e-05	452385	-1.91702	3.1782	0.363824	0.262497
5		MROH2B(ENSG00000171495).M1.0.001			MROH2B(ENSG00000171495)	SBP																																					0.000801309	452385	0.313626	0.647418	0.234669	0.201983
5		MRPL22(ENSG00000082515).M1.0.001			MRPL22(ENSG00000082515)	SBP																																					0.00010942	452385	1.5403	1.7496	0.775054	0.421753
5		MRPL36(ENSG00000171421).M1.0.001			MRPL36(ENSG00000171421)	SBP																																					9.17e-05	452385	2.15942	1.91078	1.27718	0.587668
5		MRPS27(ENSG00000113048).M1.0.001			MRPS27(ENSG00000113048)	SBP																																					0.000167998	452385	-0.010628	1.41212	5.66e-05	0.00261581
5		MRPS30(ENSG00000112996).M1.0.001			MRPS30(ENSG00000112996)	SBP																																					0.000118262	452385	1.01696	1.68293	0.365153	0.263079
5		MRPS36(ENSG00000134056).M1.0.001			MRPS36(ENSG00000134056)	SBP																																					3.65e-05	452385	-1.08975	3.03024	0.129331	0.143195
5		MSH3(ENSG00000113318).M1.0.001			MSH3(ENSG00000113318)	SBP																																					0.000439891	452385	-0.634184	0.872959	0.527767	0.330175
5		MSX2(ENSG00000120149).M1.0.001			MSX2(ENSG00000120149)	SBP																																					5.53e-06	452385	11.8643	7.78446	2.3229	0.89455
5		MTMR12(ENSG00000150712).M1.0.001			MTMR12(ENSG00000150712)	SBP																																					8.18e-05	452385	-0.447603	2.02368	0.0489218	0.0835723
5		MTRR(ENSG00000124275).M1.0.001			MTRR(ENSG00000124275)	SBP																																					0.000364734	452385	-0.261589	0.958553	0.0744743	0.105169
5		MTX3(ENSG00000177034).M1.0.001			MTX3(ENSG00000177034)	SBP																																					7.74e-05	452385	-0.973175	2.08065	0.218768	0.193833
5		MXD3(ENSG00000213347).M1.0.001			MXD3(ENSG00000213347)	SBP																																					0.000161367	452385	1.22277	1.44091	0.720141	0.402198
5		MYO10(ENSG00000145555).M1.0.001			MYO10(ENSG00000145555)	SBP																																					0.000186788	452385	3.44746	1.3392	6.62686	1.99804
5		MYOT(ENSG00000120729).M1.0.001			MYOT(ENSG00000120729)	SBP																																					0.000125999	452385	2.07301	1.6305	1.61645	0.691248
5		MYOZ3(ENSG00000164591).M1.0.001			MYOZ3(ENSG00000164591)	SBP																																					0.000293997	452385	-0.877476	1.06546	0.678264	0.38702
5		MZB1(ENSG00000170476).M1.0.001			MZB1(ENSG00000170476)	SBP																																					0.000237629	452385	1.04304	1.18744	0.771578	0.420526
5		N4BP3(ENSG00000145911).M1.0.001			N4BP3(ENSG00000145911)	SBP																																					3.98e-05	452385	-3.33469	2.90126	1.3211	0.601376
5		NADK2(ENSG00000152620).M1.0.001			NADK2(ENSG00000152620)	SBP																																					0.000120473	452385	4.16542	1.66745	6.24039	1.90355
5		NAIP(ENSG00000249437).M1.0.001			NAIP(ENSG00000249437)	SBP																																					0.000127104	452385	-3.43964	1.56986	4.8007	1.54595
5		NDST1(ENSG00000070614).M1.0.001			NDST1(ENSG00000070614)	SBP																																					8.18e-05	452385	-1.45155	2.0236	0.514531	0.32497
5		NDUFA2(ENSG00000131495).M1.0.001			NDUFA2(ENSG00000131495)	SBP																																					1.44e-05	452385	1.58902	4.8278	0.108333	0.129567
5		NDUFAF2(ENSG00000164182).M1.0.001			NDUFAF2(ENSG00000164182)	SBP																																					0.000476364	452385	-0.44418	0.840024	0.279599	0.224052
5		NDUFS4(ENSG00000164258).M1.0.001			NDUFS4(ENSG00000164258)	SBP																																					0.000142578	452385	0.322293	1.53278	0.044212	0.0791154
5		NEURL1B(ENSG00000214357).M1.0.001			NEURL1B(ENSG00000214357)	SBP																																					1.99e-05	452385	1.53129	4.10289	0.139295	0.149364
5		NEUROG1(ENSG00000181965).M1.0.001			NEUROG1(ENSG00000181965)	SBP																																					4.09e-05	452385	-2.30095	2.86171	0.646495	0.375338
5		NHP2(ENSG00000145912).M1.0.001			NHP2(ENSG00000145912)	SBP																																					3.21e-05	452385	3.37494	3.23251	1.09006	0.528038
5		NIM1K(ENSG00000177453).M1.0.001			NIM1K(ENSG00000177453)	SBP																																					0.000127104	452385	-1.03879	1.62339	0.409463	0.282128
5		NIPAL4(ENSG00000172548).M1.0.001			NIPAL4(ENSG00000172548)	SBP																																					7.41e-05	452385	-0.958346	2.1267	0.203065	0.18558
5		NKD2(ENSG00000145506).M1.0.001			NKD2(ENSG00000145506)	SBP																																					0.000201156	452385	0.0713783	1.29073	0.00305819	0.0195881
5		NKX2-5(ENSG00000183072).M1.0.001			NKX2-5(ENSG00000183072)	SBP																																					1.77e-05	452385	5.71367	4.352	1.72366	0.723027
5		NLN(ENSG00000123213).M1.0.001			NLN(ENSG00000123213)	SBP																																					0.000243156	452385	1.52533	1.17389	1.68839	0.712617
5		NME5(ENSG00000112981).M1.0.001			NME5(ENSG00000112981)	SBP																																					0.000133736	452385	0.973505	1.56974	0.38461	0.271527
5		NMUR2(ENSG00000132911).M1.0.001			NMUR2(ENSG00000132911)	SBP																																					0.00021663	452385	2.26809	1.24803	3.3027	1.16011
5		NNT(ENSG00000112992).M1.0.001			NNT(ENSG00000112992)	SBP																																					0.000122683	452385	-3.57352	1.65241	4.6769	1.51469
5		NOP16(ENSG00000048162).M1.0.001			NOP16(ENSG00000048162)	SBP																																					0.000119367	452385	-0.841185	1.67513	0.252165	0.210733
5		NPR3(ENSG00000113389).M1.0.001			NPR3(ENSG00000113389)	SBP																																					5.08e-05	452385	-4.82822	2.56664	3.5387	1.22219
5		NR3C1(ENSG00000113580).M1.0.001			NR3C1(ENSG00000113580)	SBP																																					4.86e-05	452385	2.78946	2.62435	1.12978	0.540876
5		NREP(ENSG00000134986).M1.0.001			NREP(ENSG00000134986)	SBP																																					7.74e-05	452385	0.171131	2.08076	0.0067641	0.0294427
5		NRG2(ENSG00000158458).M1.0.001			NRG2(ENSG00000158458)	SBP																																					2.54e-05	452385	5.46473	3.62957	2.26687	0.87888
5		NSA2(ENSG00000164346).M1.0.001			NSA2(ENSG00000164346)	SBP																																					0.000125999	452385	0.0189064	1.63053	0.000134449	0.00403654
5		NSD1(ENSG00000165671).M1.0.001			NSD1(ENSG00000165671)	SBP																																					5.86e-05	452385	-1.67268	2.39116	0.489341	0.314956
5		NSUN2(ENSG00000037474).M1.0.001			NSUN2(ENSG00000037474)	SBP																																					0.000141472	452385	-0.513144	1.53875	0.11121	0.13149
5		NUDCD2(ENSG00000170584).M1.0.001			NUDCD2(ENSG00000170584)	SBP																																					0.000127104	452385	0.234475	1.62407	0.0208441	0.0529564
5		NUDT12(ENSG00000112874).M1.0.001			NUDT12(ENSG00000112874)	SBP																																					0.000119367	452385	1.41104	1.67518	0.709498	0.398363
5		NUP155(ENSG00000113569).M1.0.001			NUP155(ENSG00000113569)	SBP																																					0.000116052	452385	1.85626	1.69888	1.19386	0.561375
5		OCLN(ENSG00000197822).M1.0.001			OCLN(ENSG00000197822)	SBP																																					0.000269682	452385	1.40855	1.10646	1.62061	0.692489
5		OR2V1(ENSG00000185372).M1.0.001			OR2V1(ENSG00000185372)	SBP																																					3.76e-05	452385	-1.57439	2.98597	0.278007	0.223291
5		OR2Y1(ENSG00000174339).M1.0.001			OR2Y1(ENSG00000174339)	SBP																																					0.000112736	452385	-4.55461	1.72382	6.98097	2.08417
5		OSMR(ENSG00000145623).M1.0.001			OSMR(ENSG00000145623)	SBP																																					0.000312787	452385	0.495525	1.03523	0.229116	0.199159
5		OTP(ENSG00000171540).M1.0.001			OTP(ENSG00000171540)	SBP																																					1.66e-05	452385	1.25594	4.49442	0.0780889	0.107959
5		OTULIN(ENSG00000154124).M1.0.001			OTULIN(ENSG00000154124)	SBP																																					5.31e-05	452385	3.99048	2.5127	2.52214	0.949781
5		OXCT1(ENSG00000083720).M1.0.001			OXCT1(ENSG00000083720)	SBP																																					8.07e-05	452385	-0.0543948	2.03743	0.000712772	0.00935007
5		P4HA2(ENSG00000072682).M1.0.001			P4HA2(ENSG00000072682)	SBP																																					0.000266366	452385	-0.89454	1.12157	0.636134	0.371494
5		PAIP1(ENSG00000172239).M1.0.001			PAIP1(ENSG00000172239)	SBP																																					0.000224366	452385	0.208336	1.22196	0.0290679	0.0631735
5		PAIP2(ENSG00000120727).M1.0.001			PAIP2(ENSG00000120727)	SBP																																					1.88e-05	452385	0.445055	4.22173	0.0111134	0.0380843
5		PAM(ENSG00000145730).M1.0.001			PAM(ENSG00000145730)	SBP																																					0.000295103	452385	1.09272	1.06558	1.05158	0.515495
5		PANK3(ENSG00000120137).M1.0.001			PANK3(ENSG00000120137)	SBP																																					2.65e-05	452385	-4.85284	3.55315	1.86538	0.764457
5		PAPD4(ENSG00000164329).M1.0.001			PAPD4(ENSG00000164329)	SBP																																					0.000222156	452385	0.251507	1.22802	0.0419456	0.0768993
5		PAPD7(ENSG00000112941).M1.0.001			PAPD7(ENSG00000112941)	SBP																																					2.1e-05	452385	8.7738	3.99341	4.82712	1.5526
5		PARP8(ENSG00000151883).M1.0.001			PARP8(ENSG00000151883)	SBP																																					4.53e-05	452385	-2.59742	2.71853	0.912889	0.469353
5		PCBD2(ENSG00000132570).M1.0.001			PCBD2(ENSG00000132570)	SBP																																					3.21e-05	452385	0.990762	3.23248	0.0939433	0.119631
5		PCDH1(ENSG00000156453).M1.0.001			PCDH1(ENSG00000156453)	SBP																																					0.00013042	452385	-0.509246	1.60305	0.100916	0.124515
5		PCDH12(ENSG00000113555).M1.0.001			PCDH12(ENSG00000113555)	SBP																																					0.000213314	452385	0.923845	1.25327	0.543386	0.336268
5		PCDHA1(ENSG00000204970).M1.0.001			PCDHA1(ENSG00000204970)	SBP																																					0.00010942	452385	4.48415	1.74963	6.56853	1.98381
5		PCDHA10(ENSG00000250120).M1.0.001			PCDHA10(ENSG00000250120)	SBP																																					0.000120473	452385	-2.00572	1.58277	1.60586	0.688087
5		PCDHA11(ENSG00000249158).M1.0.001			PCDHA11(ENSG00000249158)	SBP																																					0.000206682	452385	0.278766	1.26897	0.0482584	0.0829559
5		PCDHA12(ENSG00000251664).M1.0.001			PCDHA12(ENSG00000251664)	SBP																																					0.000377997	452385	-1.05064	0.947563	1.22938	0.572633
5		PCDHA13(ENSG00000239389).M1.0.001			PCDHA13(ENSG00000239389)	SBP																																					0.000139262	452385	1.23188	1.5511	0.63075	0.369491
5		PCDHA2(ENSG00000204969).M1.0.001			PCDHA2(ENSG00000204969)	SBP																																					0.000382418	452385	-1.01667	0.939959	1.16989	0.553737
5		PCDHA3(ENSG00000255408).M1.0.001			PCDHA3(ENSG00000255408)	SBP																																					0.000207788	452385	-0.265877	1.26981	0.0438415	0.0787565
5		PCDHA4(ENSG00000204967).M1.0.001			PCDHA4(ENSG00000204967)	SBP																																					0.000191209	452385	-2.07213	1.32375	2.45031	0.929956
5		PCDHA5(ENSG00000204965).M1.0.001			PCDHA5(ENSG00000204965)	SBP																																					0.000229893	452385	-0.100276	1.20719	0.0068998	0.0297462
5		PCDHA6(ENSG00000081842).M1.0.001			PCDHA6(ENSG00000081842)	SBP																																					0.00017242	452385	-0.0564474	1.38516	0.0016607	0.0143518
5		PCDHA7(ENSG00000204963).M1.0.001			PCDHA7(ENSG00000204963)	SBP																																					0.000187893	452385	-0.186901	1.33548	0.0195861	0.0512452
5		PCDHA8(ENSG00000204962).M1.0.001			PCDHA8(ENSG00000204962)	SBP																																					0.000125999	452385	0.10314	1.47135	0.00491381	0.024975
5		PCDHA9(ENSG00000204961).M1.0.001			PCDHA9(ENSG00000204961)	SBP																																					0.000296208	452385	-0.391592	0.998715	0.153739	0.158023
5		PCDHAC1(ENSG00000248383).M1.0.001			PCDHAC1(ENSG00000248383)	SBP																																					0.000497364	452385	0.0898667	0.821148	0.0119772	0.039599
5		PCDHAC2(ENSG00000243232).M1.0.001			PCDHAC2(ENSG00000243232)	SBP																																					4.42e-05	452385	-1.88577	2.75232	0.469438	0.306936
5		PCDHB1(ENSG00000171815).M1.0.001			PCDHB1(ENSG00000171815)	SBP																																					0.000321629	452385	0.142488	1.02351	0.0193807	0.0509612
5		PCDHB10(ENSG00000120324).M1.0.001			PCDHB10(ENSG00000120324)	SBP																																					0.000214419	452385	-1.67508	1.24376	1.81384	0.749463
5		PCDHB11(ENSG00000197479).M1.0.001			PCDHB11(ENSG00000197479)	SBP																																					0.000244261	452385	0.296202	1.17317	0.0637462	0.0965465
5		PCDHB12(ENSG00000120328).M1.0.001			PCDHB12(ENSG00000120328)	SBP																																					0.000127104	452385	1.32401	1.62344	0.665132	0.382209
5		PCDHB13(ENSG00000187372).M1.0.001			PCDHB13(ENSG00000187372)	SBP																																					0.000648784	452385	0.24586	0.717837	0.117308	0.135505
5		PCDHB14(ENSG00000120327).M1.0.001			PCDHB14(ENSG00000120327)	SBP																																					0.000256419	452385	0.758004	1.14257	0.44013	0.294941
5		PCDHB15(ENSG00000113248).M1.0.001			PCDHB15(ENSG00000113248)	SBP																																					0.000116052	452385	1.32679	1.69892	0.609893	0.361683
5		PCDHB16(ENSG00000272674).M1.0.001			PCDHB16(ENSG00000272674)	SBP																																					9.39e-05	452385	1.83303	1.84571	0.986297	0.49397
5		PCDHB2(ENSG00000112852).M1.0.001			PCDHB2(ENSG00000112852)	SBP																																					0.000302839	452385	0.591844	1.04815	0.318839	0.242371
5		PCDHB3(ENSG00000113205).M1.0.001			PCDHB3(ENSG00000113205)	SBP																																					0.000101683	452385	-2.14311	1.81509	1.3941	0.623944
5		PCDHB4(ENSG00000081818).M1.0.001			PCDHB4(ENSG00000081818)	SBP																																					0.000125999	452385	-1.90161	1.63049	1.3602	0.613497
5		PCDHB5(ENSG00000113209).M1.0.001			PCDHB5(ENSG00000113209)	SBP																																					0.000190104	452385	-0.297931	1.33088	0.0501135	0.0846709
5		PCDHB6(ENSG00000113211).M1.0.001			PCDHB6(ENSG00000113211)	SBP																																					0.000726151	452385	0.827393	0.679657	1.48198	0.650791
5		PCDHB7(ENSG00000113212).M1.0.001			PCDHB7(ENSG00000113212)	SBP																																					0.000169104	452385	-1.38981	1.40778	0.974628	0.490087
5		PCDHB8(ENSG00000120322).M1.0.001			PCDHB8(ENSG00000120322)	SBP																																					0.000621152	452385	1.21945	0.740106	2.71483	1.00253
5		PCDHB9(ENSG00000177839).M1.0.001			PCDHB9(ENSG00000177839)	SBP																																					0.000423312	452385	-0.540586	0.890933	0.368163	0.264395
5		PCDHGA1(ENSG00000204956).M1.0.001			PCDHGA1(ENSG00000204956)	SBP																																					0.000159156	452385	3.15868	1.45082	4.74009	1.53066
5		PCDHGA10(ENSG00000253846).M1.0.001			PCDHGA10(ENSG00000253846)	SBP																																					0.000203367	452385	1.91433	1.28358	2.22427	0.866919
5		PCDHGA11(ENSG00000253873).M1.0.001			PCDHGA11(ENSG00000253873)	SBP																																					0.000285155	452385	0.531517	1.08406	0.240395	0.204871
5		PCDHGA12(ENSG00000253159).M1.0.001			PCDHGA12(ENSG00000253159)	SBP																																					0.000301734	452385	-0.155904	1.05481	0.0218458	0.0542862
5		PCDHGA2(ENSG00000081853).M1.0.001			PCDHGA2(ENSG00000081853)	SBP																																					0.000282945	452385	-2.55105	1.08829	5.49471	1.71956
5		PCDHGA3(ENSG00000254245).M1.0.001			PCDHGA3(ENSG00000254245)	SBP																																					0.00010721	452385	0.048682	1.76761	0.000758511	0.00964864
5		PCDHGA4(ENSG00000262576).M1.0.001			PCDHGA4(ENSG00000262576)	SBP																																					0.000267471	452385	0.819131	1.11848	0.536348	0.333529
5		PCDHGA5(ENSG00000253485).M1.0.001			PCDHGA5(ENSG00000253485)	SBP																																					0.000190104	452385	-2.89172	1.32771	4.7436	1.53154
5		PCDHGA6(ENSG00000253731).M1.0.001			PCDHGA6(ENSG00000253731)	SBP																																					0.000289576	452385	0.495312	1.07002	0.214277	0.191495
5		PCDHGA7(ENSG00000253537).M1.0.001			PCDHGA7(ENSG00000253537)	SBP																																					0.000497364	452385	0.383293	0.821348	0.217775	0.193318
5		PCDHGA8(ENSG00000253767).M1.0.001			PCDHGA8(ENSG00000253767)	SBP																																					0.000478575	452385	0.37443	0.837022	0.200109	0.184002
5		PCDHGA9(ENSG00000261934).M1.0.001			PCDHGA9(ENSG00000261934)	SBP																																					0.000244261	452385	-0.679003	1.17291	0.335133	0.24976
5		PCDHGB1(ENSG00000254221).M1.0.001			PCDHGB1(ENSG00000254221)	SBP																																					0.000127104	452385	-4.00885	1.6235	6.0973	1.86842
5		PCDHGB2(ENSG00000253910).M1.0.001			PCDHGB2(ENSG00000253910)	SBP																																					0.000156946	452385	0.924662	1.46115	0.400474	0.278317
5		PCDHGB3(ENSG00000262209).M1.0.001			PCDHGB3(ENSG00000262209)	SBP																																					0.000123788	452385	-2.02746	1.64594	1.51731	0.661491
5		PCDHGB4(ENSG00000253953).M1.0.001			PCDHGB4(ENSG00000253953)	SBP																																					0.000230998	452385	-1.70451	1.20074	2.01512	0.807604
5		PCDHGB5(ENSG00000276547).M1.0.001			PCDHGB5(ENSG00000276547)	SBP																																					0.000163577	452385	-0.196818	1.43126	0.0189102	0.0503055
5		PCDHGB6(ENSG00000253305).M1.0.001			PCDHGB6(ENSG00000253305)	SBP																																					0.000300629	452385	0.137103	1.05201	0.0169846	0.047542
5		PCDHGB7(ENSG00000254122).M1.0.001			PCDHGB7(ENSG00000254122)	SBP																																					0.000228787	452385	-0.313534	1.21012	0.0671292	0.0993251
5		PCDHGC3(ENSG00000240184).M1.0.001			PCDHGC3(ENSG00000240184)	SBP																																					0.000129315	452385	0.911594	1.60946	0.320806	0.24327
5		PCDHGC4(ENSG00000242419).M1.0.001			PCDHGC4(ENSG00000242419)	SBP																																					4.75e-05	452385	-2.16624	2.6546	0.665908	0.382494
5		PCDHGC5(ENSG00000240764).M1.0.001			PCDHGC5(ENSG00000240764)	SBP																																					0.000331576	452385	0.556634	1.00533	0.306562	0.236724
5		PCSK1(ENSG00000175426).M1.0.001			PCSK1(ENSG00000175426)	SBP																																					9.39e-05	452385	-0.396084	1.8882	0.0440025	0.0789126
5		PCYOX1L(ENSG00000145882).M1.0.001			PCYOX1L(ENSG00000145882)	SBP																																					0.000113841	452385	-3.03734	1.71533	3.13537	1.11571
5		PDCD6(ENSG00000249915).M1.0.001			PDCD6(ENSG00000249915)	SBP																																					0.000689678	452385	0.283819	0.697369	0.165637	0.164932
5		PDE4D(ENSG00000113448).M1.0.001			PDE4D(ENSG00000113448)	SBP																																					6.3e-05	452385	-1.52145	2.30578	0.43539	0.292979
5		PDE6A(ENSG00000132915).M1.0.001			PDE6A(ENSG00000132915)	SBP																																					0.000208893	452385	0.813759	1.26648	0.41285	0.283557
5		PDE8B(ENSG00000113231).M1.0.001			PDE8B(ENSG00000113231)	SBP																																					4.86e-05	452385	-1.3164	2.62423	0.251635	0.210471
5		PDGFRB(ENSG00000113721).M1.0.001			PDGFRB(ENSG00000113721)	SBP																																					0.000138157	452385	0.558066	1.55709	0.128453	0.142643
5		PDLIM4(ENSG00000131435).M1.0.001			PDLIM4(ENSG00000131435)	SBP																																					2.43e-05	452385	-3.37038	3.7112	0.824764	0.439148
5		PDLIM7(ENSG00000196923).M1.0.001			PDLIM7(ENSG00000196923)	SBP																																					5.97e-05	452385	2.92886	2.36888	1.52865	0.664913
5		PDZD2(ENSG00000133401).M1.0.001			PDZD2(ENSG00000133401)	SBP																																					0.000208893	452385	-2.44493	1.26639	3.72732	1.27141
5		PELO(ENSG00000152684).M1.0.001			PELO(ENSG00000152684)	SBP																																					5.64e-05	452385	1.22756	2.43752	0.253624	0.211453
5		PFDN1(ENSG00000113068).M1.0.001			PFDN1(ENSG00000113068)	SBP																																					6.41e-05	452385	3.0385	2.28571	1.76716	0.73581
5		PFN3(ENSG00000196570).M1.0.001			PFN3(ENSG00000196570)	SBP																																					2.87e-05	452385	2.50055	3.41385	0.536515	0.333594
5		PGGT1B(ENSG00000164219).M1.0.001			PGGT1B(ENSG00000164219)	SBP																																					2.98e-05	452385	-7.56281	3.34999	5.09659	1.62028
5		PHAX(ENSG00000164902).M1.0.001			PHAX(ENSG00000164902)	SBP																																					4.42e-05	452385	2.06579	2.75235	0.56333	0.343977
5		PHYKPL(ENSG00000175309).M1.0.001			PHYKPL(ENSG00000175309)	SBP																																					0.000408944	452385	-0.39014	0.905332	0.185705	0.17619
5		PIK3R1(ENSG00000145675).M1.0.001			PIK3R1(ENSG00000145675)	SBP																																					4.09e-05	452385	0.322221	2.8617	0.0126783	0.040792
5		PITX1(ENSG00000069011).M1.0.001			PITX1(ENSG00000069011)	SBP																																					1.99e-05	452385	-4.4605	4.10279	1.18197	0.557591
5		PJA2(ENSG00000198961).M1.0.001			PJA2(ENSG00000198961)	SBP																																					4.2e-05	452385	3.07314	2.82427	1.184	0.558238
5		PKD2L2(ENSG00000078795).M1.0.001			PKD2L2(ENSG00000078795)	SBP																																					0.000572521	452385	0.66211	0.765247	0.748612	0.412383
5		PLAC8L1(ENSG00000173261).M1.0.001			PLAC8L1(ENSG00000173261)	SBP																																					7.96e-05	452385	-0.0579478	2.05152	0.000797853	0.00989847
5		PLCXD3(ENSG00000182836).M1.0.001			PLCXD3(ENSG00000182836)	SBP																																					9.73e-05	452385	1.04387	1.85573	0.316418	0.241264
5		PLEKHG4B(ENSG00000153404).M1.0.001			PLEKHG4B(ENSG00000153404)	SBP																																					0.000355892	452385	-0.952263	0.9704	0.962968	0.486196
5		PLK2(ENSG00000145632).M1.0.001			PLK2(ENSG00000145632)	SBP																																					2.1e-05	452385	6.18624	3.9934	2.39976	0.915945
5		PLPP1(ENSG00000067113).M1.0.001			PLPP1(ENSG00000067113)	SBP																																					7.63e-05	452385	-2.44137	2.09566	1.35714	0.61255
5		POC5(ENSG00000152359).M1.0.001			POC5(ENSG00000152359)	SBP																																					9.62e-05	452385	0.907367	1.86638	0.236356	0.202836
5		POLK(ENSG00000122008).M1.0.001			POLK(ENSG00000122008)	SBP																																					0.00074273	452385	0.174714	0.672085	0.0675783	0.0996897
5		POLR3G(ENSG00000113356).M1.0.001			POLR3G(ENSG00000113356)	SBP																																					0.000143683	452385	-1.48895	1.52687	0.950951	0.482174
5		POU5F2(ENSG00000248483).M1.0.001			POU5F2(ENSG00000248483)	SBP																																					0.000125999	452385	-1.45576	1.63049	0.797164	0.429524
5		PPARGC1B(ENSG00000155846).M1.0.001			PPARGC1B(ENSG00000155846)	SBP																																					5.75e-05	452385	3.35668	2.41398	1.93353	0.784169
5		PPIC(ENSG00000168938).M1.0.001			PPIC(ENSG00000168938)	SBP																																					9.51e-05	452385	-1.19763	1.87717	0.40704	0.281103
5		PPIP5K2(ENSG00000145725).M1.0.001			PPIP5K2(ENSG00000145725)	SBP																																					0.000453154	452385	0.226689	0.860073	0.0694687	0.101213
5		PPP2R2B(ENSG00000156475).M1.0.001			PPP2R2B(ENSG00000156475)	SBP																																					6.74e-05	452385	-1.7082	2.22883	0.587387	0.353174
5		PPWD1(ENSG00000113593).M1.0.001			PPWD1(ENSG00000113593)	SBP																																					0.000314997	452385	-0.343767	1.03144	0.111081	0.131404
5		PRDM6(ENSG00000061455).M1.0.001			PRDM6(ENSG00000061455)	SBP																																					2.76e-05	452385	6.71574	3.48138	3.72121	1.26982
5		PRDM9(ENSG00000164256).M1.0.001			PRDM9(ENSG00000164256)	SBP																																					0.000498469	452385	-0.0990615	0.8184	0.0146514	0.0439964
5		PRELID1(ENSG00000169230).M1.0.001			PRELID1(ENSG00000169230)	SBP																																					3.87e-05	452385	3.09707	2.94243	1.10788	0.533809
5		PRELID2(ENSG00000186314).M1.0.001			PRELID2(ENSG00000186314)	SBP																																					0.000122683	452385	-0.477536	1.65266	0.0834923	0.112034
5		PRKAA1(ENSG00000132356).M1.0.001			PRKAA1(ENSG00000132356)	SBP																																					4.31e-05	452385	3.40524	2.78741	1.49242	0.653958
5		PRLR(ENSG00000113494).M1.0.001			PRLR(ENSG00000113494)	SBP																																					4.86e-05	452385	1.69381	2.56666	0.435503	0.293026
5		PROB1(ENSG00000228672).M1.0.001			PROB1(ENSG00000228672)	SBP																																					0.00017242	452385	1.22891	1.39395	0.777216	0.422515
5		PROP1(ENSG00000175325).M1.0.001			PROP1(ENSG00000175325)	SBP																																					1.88e-05	452385	-3.11449	4.22175	0.544239	0.336599
5		PRR16(ENSG00000184838).M1.0.001			PRR16(ENSG00000184838)	SBP																																					5.97e-05	452385	1.71467	2.32619	0.543333	0.336248
5		PRRC1(ENSG00000164244).M1.0.001			PRRC1(ENSG00000164244)	SBP																																					0.000415575	452385	0.635407	0.898086	0.500574	0.31944
5		PSD2(ENSG00000146005).M1.0.001			PSD2(ENSG00000146005)	SBP																																					0.000205577	452385	0.408347	1.27659	0.102319	0.125481
5		PTCD2(ENSG00000049883).M1.0.001			PTCD2(ENSG00000049883)	SBP																																					0.000191209	452385	0.677611	1.32364	0.262074	0.215597
5		PTGER4(ENSG00000171522).M1.0.001			PTGER4(ENSG00000171522)	SBP																																					8.84e-06	452385	-0.87294	6.15414	0.0201203	0.0519777
5		PTTG1(ENSG00000164611).M1.0.001			PTTG1(ENSG00000164611)	SBP																																					3.98e-05	452385	3.66225	2.90119	1.59348	0.684386
5		PWWP2A(ENSG00000170234).M1.0.001			PWWP2A(ENSG00000170234)	SBP																																					4.09e-05	452385	2.38808	2.86169	0.696391	0.39362
5		RAB24(ENSG00000169228).M1.0.001			RAB24(ENSG00000169228)	SBP																																					1.88e-05	452385	-0.705593	4.22182	0.0279325	0.0618468
5		RAB3C(ENSG00000152932).M1.0.001			RAB3C(ENSG00000152932)	SBP																																					3.09e-05	452385	-1.53494	3.28964	0.217712	0.193285
5		RAD1(ENSG00000113456).M1.0.001			RAD1(ENSG00000113456)	SBP																																					6.52e-05	452385	2.34133	2.26645	1.06717	0.520589
5		RAD17(ENSG00000152942).M1.0.001			RAD17(ENSG00000152942)	SBP																																					0.000164683	452385	-1.5243	1.42633	1.14209	0.544834
5		RAD50(ENSG00000113522).M1.0.001			RAD50(ENSG00000113522)	SBP																																					0.000865413	452385	0.918585	0.621817	2.18229	0.855095
5		RAI14(ENSG00000039560).M1.0.001			RAI14(ENSG00000039560)	SBP																																					0.000221051	452385	-1.31382	1.23113	1.13883	0.543787
5		RANBP17(ENSG00000204764).M1.0.001			RANBP17(ENSG00000204764)	SBP																																					0.000920676	452385	-0.0715776	0.602964	0.014092	0.0431089
5		RANBP3L(ENSG00000164188).M1.0.001			RANBP3L(ENSG00000164188)	SBP																																					0.000230998	452385	-0.959501	1.19864	0.640791	0.373224
5		RAPGEF6(ENSG00000158987).M1.0.001			RAPGEF6(ENSG00000158987)	SBP																																					0.000142578	452385	-0.481952	1.5328	0.0988641	0.123091
5		RARS(ENSG00000113643).M1.0.001			RARS(ENSG00000113643)	SBP																																					0.000161367	452385	-1.09475	1.43113	0.585161	0.352327
5		RASA1(ENSG00000145715).M1.0.001			RASA1(ENSG00000145715)	SBP																																					9.73e-05	452385	-4.2949	1.85573	5.35642	1.68516
5		RASGEF1C(ENSG00000146090).M1.0.001			RASGEF1C(ENSG00000146090)	SBP																																					0.000112736	452385	0.31848	1.72386	0.0341321	0.0688341
5		RASGRF2(ENSG00000113319).M1.0.001			RASGRF2(ENSG00000113319)	SBP																																					0.000117157	452385	-2.98041	1.69091	3.10677	1.10809
5		RBM27(ENSG00000091009).M1.0.001			RBM27(ENSG00000091009)	SBP																																					0.000133736	452385	-0.059756	1.58268	0.00142552	0.013281
5		REEP2(ENSG00000132563).M1.0.001			REEP2(ENSG00000132563)	SBP																																					9.51e-05	452385	2.90134	1.87729	2.38855	0.912832
5		REEP5(ENSG00000129625).M1.0.001			REEP5(ENSG00000129625)	SBP																																					0.000184577	452385	1.75376	1.34725	1.69451	0.714426
5		RELL2(ENSG00000164620).M1.0.001			RELL2(ENSG00000164620)	SBP																																					3.54e-05	452385	-0.413079	3.07741	0.0180175	0.0490409
5		RFESD(ENSG00000175449).M1.0.001			RFESD(ENSG00000175449)	SBP																																					0.000140367	452385	2.59916	1.54486	2.83066	1.03395
5		RGMB(ENSG00000174136).M1.0.001			RGMB(ENSG00000174136)	SBP																																					0.000100578	452385	0.165753	1.82487	0.00825006	0.0326262
5		RGS14(ENSG00000169220).M1.0.001			RGS14(ENSG00000169220)	SBP																																					0.000154735	452385	-0.568756	1.47135	0.149424	0.155469
5		RHOBTB3(ENSG00000164292).M1.0.001			RHOBTB3(ENSG00000164292)	SBP																																					0.000134841	452385	1.87163	1.57612	1.41015	0.628873
5		RICTOR(ENSG00000164327).M1.0.001			RICTOR(ENSG00000164327)	SBP																																					5.53e-05	452385	-0.399098	2.46176	0.0262825	0.059876
5		RIOK2(ENSG00000058729).M1.0.001			RIOK2(ENSG00000058729)	SBP																																					0.00019563	452385	-2.17532	1.31034	2.75601	1.01372
5		RMND5B(ENSG00000145916).M1.0.001			RMND5B(ENSG00000145916)	SBP																																					0.000900781	452385	-0.0521897	0.6103	0.0073128	0.030653
5		RNF130(ENSG00000113269).M1.0.001			RNF130(ENSG00000113269)	SBP																																					1.88e-05	452385	-8.74309	4.22173	4.28893	1.41611
5		RNF14(ENSG00000013561).M1.0.001			RNF14(ENSG00000013561)	SBP																																					8.62e-05	452385	-3.32743	1.97112	2.84965	1.03908
5		RNF145(ENSG00000145860).M1.0.001			RNF145(ENSG00000145860)	SBP																																					8.95e-05	452385	1.14147	1.93515	0.347934	0.255484
5		RNF180(ENSG00000164197).M1.0.001			RNF180(ENSG00000164197)	SBP																																					0.000194525	452385	-1.11387	1.31232	0.720426	0.4023
5		RNF44(ENSG00000146083).M1.0.001			RNF44(ENSG00000146083)	SBP																																					7.18e-05	452385	-0.479486	2.15917	0.0493151	0.0839361
5		ROPN1L(ENSG00000145491).M1.0.001			ROPN1L(ENSG00000145491)	SBP																																					5.42e-05	452385	-0.768802	2.48791	0.09549	0.120726
5		RP11-449H3.3(ENSG00000275740).M1.0.001			RP11-449H3	SBP																																					0.000133736	452385	-0.167612	1.58271	0.0112151	0.0382655
5		RPL37(ENSG00000145592).M1.0.001			RPL37(ENSG00000145592)	SBP																																					6.52e-05	452385	-3.48491	2.26629	2.36457	0.906164
5		RUFY1(ENSG00000176783).M1.0.001			RUFY1(ENSG00000176783)	SBP																																					0.000417786	452385	-0.00789832	0.895682	7.78e-05	0.00306642
5		RXFP3(ENSG00000182631).M1.0.001			RXFP3(ENSG00000182631)	SBP																																					6.19e-05	452385	-3.07218	2.32621	1.74419	0.729068
5		S100Z(ENSG00000171643).M1.0.001			S100Z(ENSG00000171643)	SBP																																					7.18e-05	452385	0.2489	2.15917	0.0132885	0.0418058
5		SAP30L(ENSG00000164576).M1.0.001			SAP30L(ENSG00000164576)	SBP																																					6.63e-06	452385	-0.387854	7.10656	0.00297864	0.0193261
5		SAR1B(ENSG00000152700).M1.0.001			SAR1B(ENSG00000152700)	SBP																																					7.85e-05	452385	-1.55808	2.06596	0.56877	0.346066
5		SCAMP1(ENSG00000085365).M1.0.001			SCAMP1(ENSG00000085365)	SBP																																					1.99e-05	452385	-2.16782	4.10284	0.279174	0.223849
5		SCGB3A2(ENSG00000164265).M1.0.001			SCGB3A2(ENSG00000164265)	SBP																																					2.76e-05	452385	-1.32709	3.48149	0.145303	0.153004
5		SDHA(ENSG00000073578).M1.0.001			SDHA(ENSG00000073578)	SBP																																					0.000893045	452385	-1.51489	0.612978	6.10759	1.87095
5		SEC24A(ENSG00000113615).M1.0.001			SEC24A(ENSG00000113615)	SBP																																					0.000192314	452385	2.03296	1.31985	2.3725	0.908372
5		SEMA5A(ENSG00000112902).M1.0.001			SEMA5A(ENSG00000112902)	SBP																																					6.74e-05	452385	0.135878	2.22881	0.00371665	0.0216425
5		SEMA6A(ENSG00000092421).M1.0.001			SEMA6A(ENSG00000092421)	SBP																																					6.63e-05	452385	-1.26519	2.24752	0.316885	0.241477
5		SEPP1(ENSG00000250722).M1.0.001			SEPP1(ENSG00000250722)	SBP																																					0.000428838	452385	0.523088	0.884114	0.350052	0.256425
5		SEPT8(ENSG00000164402).M1.0.001			SEPT8(ENSG00000164402)	SBP																																					2.87e-05	452385	-0.495254	3.41378	0.0210468	0.0532277
5		SERF1A(ENSG00000172058).M1.0.001			SERF1A(ENSG00000172058)	SBP																																					9.95e-06	452169	1.85942	5.80218	0.102701	0.125743
5		SERINC5(ENSG00000164300).M1.0.001			SERINC5(ENSG00000164300)	SBP																																					5.19e-05	452385	-1.67925	2.5393	0.437326	0.293781
5		SETD9(ENSG00000155542).M1.0.001			SETD9(ENSG00000155542)	SBP																																					0.000224366	452385	0.454926	1.2163	0.139894	0.14973
5		SFXN1(ENSG00000164466).M1.0.001			SFXN1(ENSG00000164466)	SBP																																					0.000102789	452385	-4.13317	1.80515	5.24252	1.65676
5		SGCD(ENSG00000170624).M1.0.001			SGCD(ENSG00000170624)	SBP																																					0.000143683	452385	-1.37301	1.5269	0.808595	0.43352
5		SGTB(ENSG00000197860).M1.0.001			SGTB(ENSG00000197860)	SBP																																					2.76e-05	452385	0.904283	3.48135	0.0674705	0.0996023
5		SH3PXD2B(ENSG00000174705).M1.0.001			SH3PXD2B(ENSG00000174705)	SBP																																					0.000421101	452385	0.0250047	0.891121	0.000787352	0.00983238
5		SH3RF2(ENSG00000156463).M1.0.001			SH3RF2(ENSG00000156463)	SBP																																					0.000185683	452385	0.394644	1.33536	0.0873406	0.114873
5		SH3TC2(ENSG00000169247).M1.0.001			SH3TC2(ENSG00000169247)	SBP																																					0.000237629	452385	-0.403571	1.18752	0.115493	0.134319
5		SHROOM1(ENSG00000164403).M1.0.001			SHROOM1(ENSG00000164403)	SBP																																					0.000679731	452385	-0.138243	0.702391	0.0387374	0.0736731
5		SIL1(ENSG00000120725).M1.0.001			SIL1(ENSG00000120725)	SBP																																					0.00013263	452385	-2.25666	1.58978	2.01492	0.807545
5		SIMC1(ENSG00000170085).M1.0.001			SIMC1(ENSG00000170085)	SBP																																					0.000501785	452385	-0.85654	0.817352	1.09819	0.530673
5		SKIV2L2(ENSG00000039123).M1.0.001			SKIV2L2(ENSG00000039123)	SBP																																					0.000142578	452385	-4.21764	1.53279	7.5713	2.22691
5		SKP1(ENSG00000113558).M1.0.001			SKP1(ENSG00000113558)	SBP																																					3.65e-05	452385	-2.74257	3.03017	0.819186	0.43721
5		SKP2(ENSG00000145604).M1.0.001			SKP2(ENSG00000145604)	SBP																																					8.62e-05	452385	-2.69543	1.97111	1.86997	0.765789
5		SLC12A2(ENSG00000064651).M1.0.001			SLC12A2(ENSG00000064651)	SBP																																					0.000108315	452385	-1.18064	1.75851	0.450761	0.299319
5		SLC12A7(ENSG00000113504).M1.0.001			SLC12A7(ENSG00000113504)	SBP																																					0.000184577	452385	1.06992	1.34719	0.630726	0.369481
5		SLC1A3(ENSG00000079215).M1.0.001			SLC1A3(ENSG00000079215)	SBP																																					4.09e-05	452385	1.98898	2.86169	0.483074	0.312441
5		SLC22A4(ENSG00000197208).M1.0.001			SLC22A4(ENSG00000197208)	SBP																																					0.000162472	452385	0.156	1.43607	0.0118004	0.0392932
5		SLC22A5(ENSG00000197375).M1.0.001			SLC22A5(ENSG00000197375)	SBP																																					0.000198946	452385	1.91238	1.29766	2.17183	0.852141
5		SLC23A1(ENSG00000170482).M1.0.001			SLC23A1(ENSG00000170482)	SBP																																					4.75e-05	452385	2.35878	2.65459	0.78955	0.426854
5		SLC25A2(ENSG00000120329).M1.0.001			SLC25A2(ENSG00000120329)	SBP																																					0.000515048	452385	0.313577	0.806904	0.151024	0.156419
5		SLC25A46(ENSG00000164209).M1.0.001			SLC25A46(ENSG00000164209)	SBP																																					8.51e-05	452385	-0.557724	1.98383	0.0790372	0.108682
5		SLC25A48(ENSG00000145832).M1.0.001			SLC25A48(ENSG00000145832)	SBP																																					4.42e-05	452385	4.28948	2.75239	2.42878	0.923996
5		SLC26A2(ENSG00000155850).M1.0.001			SLC26A2(ENSG00000155850)	SBP																																					0.000356997	452385	-0.212583	0.968872	0.0481418	0.0828471
5		SLC27A6(ENSG00000113396).M1.0.001			SLC27A6(ENSG00000113396)	SBP																																					0.000297313	452385	-0.223872	1.06256	0.0443906	0.079288
5		SLC30A5(ENSG00000145740).M1.0.001			SLC30A5(ENSG00000145740)	SBP																																					6.52e-05	452385	4.13986	2.26631	3.33681	1.16912
5		SLC34A1(ENSG00000131183).M1.0.001			SLC34A1(ENSG00000131183)	SBP																																					0.000359207	452385	-1.37861	0.965975	2.03682	0.813806
5		SLC35A4(ENSG00000176087).M1.0.001			SLC35A4(ENSG00000176087)	SBP																																					6.19e-05	452385	6.05177	2.32621	6.76813	2.03245
5		SLC36A1(ENSG00000123643).M1.0.001			SLC36A1(ENSG00000123643)	SBP																																					0.000117157	452385	0.905789	1.69104	0.28691	0.227526
5		SLC36A2(ENSG00000186335).M1.0.001			SLC36A2(ENSG00000186335)	SBP																																					0.000545995	452385	0.270966	0.783681	0.119551	0.136961
5		SLC36A3(ENSG00000186334).M1.0.001			SLC36A3(ENSG00000186334)	SBP																																					0.000119367	452385	2.24366	1.67519	1.79385	0.743624
5		SLC38A9(ENSG00000177058).M1.0.001			SLC38A9(ENSG00000177058)	SBP																																					6.52e-05	452385	3.01597	2.26647	1.77074	0.73686
5		SLC45A2(ENSG00000164175).M1.0.001			SLC45A2(ENSG00000164175)	SBP																																					0.000302839	452385	-0.519567	1.0519	0.243971	0.206662
5		SLC4A9(ENSG00000113073).M1.0.001			SLC4A9(ENSG00000113073)	SBP																																					0.000375786	452385	0.922638	0.944443	0.954357	0.483316
5		SLC6A18(ENSG00000164363).M1.0.001			SLC6A18(ENSG00000164363)	SBP																																					0.0015352	452385	-0.611745	0.467544	1.71197	0.71958
5		SLC6A19(ENSG00000174358).M1.0.001			SLC6A19(ENSG00000174358)	SBP																																					0.00021663	452385	1.35873	1.24364	1.19364	0.561306
5		SLC6A3(ENSG00000142319).M1.0.001			SLC6A3(ENSG00000142319)	SBP																																					0.000131525	452385	1.37897	1.59594	0.746583	0.411661
5		SLC6A7(ENSG00000011083).M1.0.001			SLC6A7(ENSG00000011083)	SBP																																					0.000100578	452385	-0.0591448	1.82492	0.00105038	0.0113762
5		SLC9A3(ENSG00000066230).M1.0.001			SLC9A3(ENSG00000066230)	SBP																																					9.06e-05	452385	1.95103	1.92242	1.02999	0.508411
5		SLCO4C1(ENSG00000173930).M1.0.001			SLCO4C1(ENSG00000173930)	SBP																																					0.000477469	452385	1.14602	0.836776	1.87572	0.767457
5		SLCO6A1(ENSG00000205359).M1.0.001			SLCO6A1(ENSG00000205359)	SBP																																					0.000207788	452385	1.80066	1.26312	2.03224	0.812498
5		SLF1(ENSG00000133302).M1.0.001			SLF1(ENSG00000133302)	SBP																																					0.000419996	452385	-1.20338	0.893307	1.81469	0.749709
5		SLIT3(ENSG00000184347).M1.0.001			SLIT3(ENSG00000184347)	SBP																																					0.00010942	452385	1.96449	1.74961	1.26071	0.582502
5		SLU7(ENSG00000164609).M1.0.001			SLU7(ENSG00000164609)	SBP																																					0.000133736	452385	1.10714	1.58261	0.48939	0.314976
5		SMAD5(ENSG00000113658).M1.0.001			SMAD5(ENSG00000113658)	SBP																																					1.33e-05	452385	-2.11099	5.02482	0.176495	0.171081
5		SMIM15(ENSG00000188725).M1.0.001			SMIM15(ENSG00000188725)	SBP																																					2.65e-05	452385	4.94663	3.55315	1.93816	0.785505
5		SMIM3(ENSG00000256235).M1.0.001			SMIM3(ENSG00000256235)	SBP																																					9.84e-05	452385	-3.8683	1.84548	4.39362	1.44281
5		SMN2(ENSG00000205571).M1.0.001			SMN2(ENSG00000205571)	SBP																																					2.1e-05	452385	-1.16374	3.48135	0.111742	0.131844
5		SNCAIP(ENSG00000064692).M1.0.001			SNCAIP(ENSG00000064692)	SBP																																					0.000418891	452385	-0.795497	0.896649	0.787104	0.425995
5		SNX18(ENSG00000178996).M1.0.001			SNX18(ENSG00000178996)	SBP																																					0.000225472	452385	-1.22332	1.21906	1.007	0.500831
5		SNX2(ENSG00000205302).M1.0.001			SNX2(ENSG00000205302)	SBP																																					2.76e-05	452385	1.11259	3.48143	0.102131	0.125352
5		SNX24(ENSG00000064652).M1.0.001			SNX24(ENSG00000064652)	SBP																																					0.000224366	452385	1.89352	1.21017	2.44821	0.929376
5		SOWAHA(ENSG00000198944).M1.0.001			SOWAHA(ENSG00000198944)	SBP																																					0.000103894	452385	0.734731	1.79554	0.167443	0.165965
5		SOX30(ENSG00000039600).M1.0.001			SOX30(ENSG00000039600)	SBP																																					7.96e-05	452385	0.574777	2.05153	0.0784951	0.108269
5		SPARC(ENSG00000113140).M1.0.001			SPARC(ENSG00000113140)	SBP																																					2.65e-05	452385	5.07552	3.55323	2.04039	0.814826
5		SPATA24(ENSG00000170469).M1.0.001			SPATA24(ENSG00000170469)	SBP																																					0.000243156	452385	-1.33778	1.16964	1.30816	0.597348
5		SPATA9(ENSG00000145757).M1.0.001			SPATA9(ENSG00000145757)	SBP																																					0.000163577	452385	-1.02214	1.42162	0.516959	0.325928
5		SPDL1(ENSG00000040275).M1.0.001			SPDL1(ENSG00000040275)	SBP																																					0.000824519	452385	0.0963559	0.63709	0.0228747	0.0556243
5		SPEF2(ENSG00000152582).M1.0.001			SPEF2(ENSG00000152582)	SBP																																					0.000337102	452385	2.21403	0.993832	4.96296	1.58677
5		SPINK1(ENSG00000164266).M1.0.001			SPINK1(ENSG00000164266)	SBP																																					6.41e-05	452385	0.483422	2.28757	0.0446586	0.0795464
5		SPINK13(ENSG00000214510).M1.0.001			SPINK13(ENSG00000214510)	SBP																																					0.000309471	452385	-0.847198	1.03817	0.665932	0.382503
5		SPINK5(ENSG00000133710).M1.0.001			SPINK5(ENSG00000133710)	SBP																																					0.000859887	452385	-0.873676	0.624622	1.95644	0.790767
5		SPINK6(ENSG00000178172).M1.0.001			SPINK6(ENSG00000178172)	SBP																																					9.17e-05	452385	2.50349	1.91081	1.71656	0.720933
5		SPINK7(ENSG00000145879).M1.0.001			SPINK7(ENSG00000145879)	SBP																																					0.000169104	452385	2.69363	1.40756	3.6622	1.25446
5		SPINK9(ENSG00000204909).M1.0.001			SPINK9(ENSG00000204909)	SBP																																					0.000181262	452385	-3.3634	1.35946	6.12103	1.87425
5		SPOCK1(ENSG00000152377).M1.0.001			SPOCK1(ENSG00000152377)	SBP																																					4.2e-05	452385	4.30947	2.8238	2.32906	0.89627
5		SPRY4(ENSG00000187678).M1.0.001			SPRY4(ENSG00000187678)	SBP																																					5.53e-05	452385	-2.4712	2.46179	1.00766	0.50105
5		SPZ1(ENSG00000164299).M1.0.001			SPZ1(ENSG00000164299)	SBP																																					0.000461996	452385	-0.380581	0.85439	0.198419	0.183096
5		SQSTM1(ENSG00000161011).M1.0.001			SQSTM1(ENSG00000161011)	SBP																																					0.000102789	452385	0.564473	1.80529	0.0977664	0.122325
5		SRA1(ENSG00000213523).M1.0.001			SRA1(ENSG00000213523)	SBP																																					0.000191209	452385	2.71855	1.32419	4.21475	1.39714
5		SRD5A1(ENSG00000145545).M1.0.001			SRD5A1(ENSG00000145545)	SBP																																					4.86e-05	452385	3.5104	2.62425	1.78937	0.742315
5		SREK1IP1(ENSG00000153006).M1.0.001			SREK1IP1(ENSG00000153006)	SBP																																					3.76e-05	452385	2.09492	2.9853	0.492445	0.316198
5		SRFBP1(ENSG00000151304).M1.0.001			SRFBP1(ENSG00000151304)	SBP																																					0.000364734	452385	-1.1897	0.958567	1.54039	0.668451
5		SRP19(ENSG00000153037).M1.0.001			SRP19(ENSG00000153037)	SBP																																					3.43e-05	452385	-0.427309	3.12639	0.0186809	0.0499832
5		SSBP2(ENSG00000145687).M1.0.001			SSBP2(ENSG00000145687)	SBP																																					7.74e-06	452385	-2.94752	6.57898	0.200723	0.184331
5		ST8SIA4(ENSG00000113532).M1.0.001			ST8SIA4(ENSG00000113532)	SBP																																					1.33e-05	452385	-0.79396	5.02488	0.0249659	0.058264
5		STARD4(ENSG00000164211).M1.0.001			STARD4(ENSG00000164211)	SBP																																					0.000444312	452385	-1.6955	0.86858	3.81043	1.29299
5		STC2(ENSG00000113739).M1.0.001			STC2(ENSG00000113739)	SBP																																					1.55e-05	452385	-1.40954	4.6521	0.091803	0.118103
5		STK10(ENSG00000072786).M1.0.001			STK10(ENSG00000072786)	SBP																																					0.000290682	452385	0.732199	1.07366	0.465078	0.305167
5		STK32A(ENSG00000169302).M1.0.001			STK32A(ENSG00000169302)	SBP																																					0.000155841	452385	2.23634	1.4662	2.32642	0.895534
5		SV2C(ENSG00000122012).M1.0.001			SV2C(ENSG00000122012)	SBP																																					9.28e-05	452385	2.54042	1.8994	1.78885	0.742164
5		SYNPO(ENSG00000171992).M1.0.001			SYNPO(ENSG00000171992)	SBP																																					3.32e-05	452385	-2.93093	3.17804	0.850534	0.448061
5		TAF7(ENSG00000178913).M1.0.001			TAF7(ENSG00000178913)	SBP																																					1.55e-05	452385	1.5578	4.65209	0.112131	0.132102
5		TAF9(ENSG00000273841).M1.0.001			TAF9(ENSG00000273841)	SBP																																					0.000129315	452385	-4.84399	1.60968	9.05578	2.58192
5		TARS(ENSG00000113407).M1.0.001			TARS(ENSG00000113407)	SBP																																					0.00107873	452385	0.766619	0.564995	1.84107	0.757394
5		TAS2R1(ENSG00000169777).M1.0.001			TAS2R1(ENSG00000169777)	SBP																																					2.1e-05	452385	4.47775	3.99566	1.25586	0.580976
5		TBC1D9B(ENSG00000197226).M1.0.001			TBC1D9B(ENSG00000197226)	SBP																																					0.000459785	452385	0.00178244	0.854098	4.36e-06	0.000723756
5		TBCA(ENSG00000171530).M1.0.001			TBCA(ENSG00000171530)	SBP																																					6.74e-05	452385	-1.91201	2.22881	0.735923	0.407857
5		TCERG1(ENSG00000113649).M1.0.001			TCERG1(ENSG00000113649)	SBP																																					2.43e-05	452385	1.91969	3.71112	0.267578	0.218273
5		TCF7(ENSG00000081059).M1.0.001			TCF7(ENSG00000081059)	SBP																																					0.000626679	452385	0.869736	0.731493	1.41369	0.62996
5		TCOF1(ENSG00000070814).M1.0.001			TCOF1(ENSG00000070814)	SBP																																					0.000114946	452385	0.684896	1.70702	0.160979	0.16225
5		TENM2(ENSG00000145934).M1.0.001			TENM2(ENSG00000145934)	SBP																																					5.42e-05	452385	-2.57093	2.48676	1.06884	0.521135
5		TEX43(ENSG00000196900).M1.0.001			TEX43(ENSG00000196900)	SBP																																					8.95e-05	452385	-1.27063	1.93422	0.431542	0.291381
5		TGFBI(ENSG00000120708).M1.0.001			TGFBI(ENSG00000120708)	SBP																																					0.000145893	452385	-0.364746	1.51528	0.0579426	0.0916341
5		THBS4(ENSG00000113296).M1.0.001			THBS4(ENSG00000113296)	SBP																																					0.000395681	452385	2.2109	0.920384	5.77031	1.78784
5		THG1L(ENSG00000113272).M1.0.001			THG1L(ENSG00000113272)	SBP																																					9.06e-05	452385	0.0686973	1.92239	0.00127701	0.0125601
5		THOC3(ENSG00000051596).M1.0.001			THOC3(ENSG00000051596)	SBP																																					0.000169104	452385	3.0598	1.40751	4.72586	1.52706
5		TICAM2(ENSG00000243414).M1.0.001			TICAM2(ENSG00000243414)	SBP																																					0.000503995	452385	0.0704904	0.815654	0.00746876	0.0309892
5		TIFAB(ENSG00000255833).M1.0.001			TIFAB(ENSG00000255833)	SBP																																					6.41e-05	452385	2.77341	2.28584	1.4721	0.64779
5		TIGD6(ENSG00000164296).M1.0.001			TIGD6(ENSG00000164296)	SBP																																					0.000301734	452385	0.996785	1.05392	0.894512	0.463117
5		TIMD4(ENSG00000145850).M1.0.001			TIMD4(ENSG00000145850)	SBP																																					0.000202261	452385	0.984771	1.28084	0.591125	0.354593
5		TLX3(ENSG00000164438).M1.0.001			TLX3(ENSG00000164438)	SBP																																					1.22e-05	452385	4.01004	5.2483	0.583793	0.351807
5		TMCO6(ENSG00000113119).M1.0.001			TMCO6(ENSG00000113119)	SBP																																					0.000182367	452385	-0.707549	1.35537	0.272519	0.220658
5		TMED7-TICAM2(ENSG00000251201).M1.0.001			TMED7-TICAM2(ENSG00000251201)	SBP																																					0.000495153	452385	0.0721754	0.822875	0.00769327	0.0314675
5		TMED7(ENSG00000134970).M1.0.001			TMED7(ENSG00000134970)	SBP																																					2.54e-05	452385	4.77314	3.62961	1.72937	0.724709
5		TMED9(ENSG00000184840).M1.0.001			TMED9(ENSG00000184840)	SBP																																					4.42e-05	452385	5.55364	2.75234	4.07148	1.36038
5		TMEM161B(ENSG00000164180).M1.0.001			TMEM161B(ENSG00000164180)	SBP																																					7.85e-05	452385	-1.09835	2.0659	0.282661	0.22551
5		TMEM167A(ENSG00000174695).M1.0.001			TMEM167A(ENSG00000174695)	SBP																																					1.33e-05	452385	-0.724428	5.02486	0.0207847	0.0528766
5		TMEM171(ENSG00000157111).M1.0.001			TMEM171(ENSG00000157111)	SBP																																					4.09e-05	452385	-0.697165	2.86185	0.0593441	0.0928383
5		TMEM173(ENSG00000184584).M1.0.001			TMEM173(ENSG00000184584)	SBP																																					6.3e-05	452385	1.62633	2.30572	0.497515	0.318221
5		TMEM174(ENSG00000164325).M1.0.001			TMEM174(ENSG00000164325)	SBP																																					4.31e-05	452385	3.56432	2.78772	1.63477	0.696707
5		TMEM232(ENSG00000186952).M1.0.001			TMEM232(ENSG00000186952)	SBP																																					0.000670889	452385	0.319183	0.707118	0.203749	0.185945
5		TMEM267(ENSG00000151881).M1.0.001			TMEM267(ENSG00000151881)	SBP																																					9.62e-05	452385	-1.99263	1.86658	1.13962	0.544041
5		TNFAIP8(ENSG00000145779).M1.0.001			TNFAIP8(ENSG00000145779)	SBP																																					1.88e-05	452385	0.405035	4.22185	0.00920407	0.0345302
5		TNIP1(ENSG00000145901).M1.0.001			TNIP1(ENSG00000145901)	SBP																																					0.000138157	452385	0.197585	1.55712	0.0161014	0.0462275
5		TRAPPC13(ENSG00000113597).M1.0.001			TRAPPC13(ENSG00000113597)	SBP																																					4.75e-05	452385	-5.29604	2.65459	3.98024	1.33689
5		TRIM23(ENSG00000113595).M1.0.001			TRIM23(ENSG00000113595)	SBP																																					5.75e-05	452385	3.91688	2.41402	2.63268	0.980115
5		TRIM36(ENSG00000152503).M1.0.001			TRIM36(ENSG00000152503)	SBP																																					0.000156946	452385	0.508938	1.44084	0.124767	0.140309
5		TRIM41(ENSG00000146063).M1.0.001			TRIM41(ENSG00000146063)	SBP																																					0.000272998	452385	-0.727108	1.10794	0.430688	0.291026
5		TRIM52(ENSG00000183718).M1.0.001			TRIM52(ENSG00000183718)	SBP																																					7.18e-05	452385	-1.56496	2.15969	0.525082	0.329122
5		TRIM7(ENSG00000146054).M1.0.001			TRIM7(ENSG00000146054)	SBP																																					0.000611205	452385	0.176603	0.741432	0.056735	0.0905868
5		TRIO(ENSG00000038382).M1.0.001			TRIO(ENSG00000038382)	SBP																																					4.86e-05	452385	-3.02396	2.62425	1.32783	0.603467
5		TRIP13(ENSG00000071539).M1.0.001			TRIP13(ENSG00000071539)	SBP																																					2.21e-05	452385	-2.72421	3.8923	0.489856	0.315162
5		TRPC7(ENSG00000069018).M1.0.001			TRPC7(ENSG00000069018)	SBP																																					7.41e-05	452385	-0.608226	2.12677	0.0817883	0.110761
5		TSLP(ENSG00000145777).M1.0.001			TSLP(ENSG00000145777)	SBP																																					7.52e-05	452385	-1.62756	2.11108	0.594382	0.355828
5		TSPAN17(ENSG00000048140).M1.0.001			TSPAN17(ENSG00000048140)	SBP																																					0.000156946	452385	0.383402	1.45089	0.0698291	0.101502
5		TSSK1B(ENSG00000212122).M1.0.001			TSSK1B(ENSG00000212122)	SBP																																					0.000138157	452385	1.4838	1.55717	0.907985	0.467692
5		TTC1(ENSG00000113312).M1.0.001			TTC1(ENSG00000113312)	SBP																																					6.52e-05	452385	-1.80401	2.26639	0.633587	0.370547
5		TTC23L(ENSG00000205838).M1.0.001			TTC23L(ENSG00000205838)	SBP																																					0.000344839	452385	0.181888	0.986085	0.0340233	0.0687165
5		TTC33(ENSG00000113638).M1.0.001			TTC33(ENSG00000113638)	SBP																																					4.53e-05	452385	0.728784	2.71856	0.0718653	0.103121
5		TTC37(ENSG00000198677).M1.0.001			TTC37(ENSG00000198677)	SBP																																					0.0006101	452385	-0.871425	0.740054	1.38654	0.621621
5		TXNDC15(ENSG00000113621).M1.0.001			TXNDC15(ENSG00000113621)	SBP																																					0.000401207	452385	1.00854	0.914066	1.21739	0.568839
5		UBE2B(ENSG00000119048).M1.0.001			UBE2B(ENSG00000119048)	SBP																																					3.21e-05	452385	-1.81016	3.23243	0.3136	0.23997
5		UBLCP1(ENSG00000164332).M1.0.001			UBLCP1(ENSG00000164332)	SBP																																					2.98e-05	452385	4.34552	3.34995	1.6827	0.710933
5		UGT3A1(ENSG00000145626).M1.0.001			UGT3A1(ENSG00000145626)	SBP																																					0.000516153	452385	-0.662263	0.805104	0.676639	0.386426
5		UGT3A2(ENSG00000168671).M1.0.001			UGT3A2(ENSG00000168671)	SBP																																					0.00026305	452385	1.08275	1.12859	0.920408	0.471896
5		UIMC1(ENSG00000087206).M1.0.001			UIMC1(ENSG00000087206)	SBP																																					5.08e-05	452385	-2.3776	2.56663	0.858133	0.450676
5		UQCRQ(ENSG00000164405).M1.0.001			UQCRQ(ENSG00000164405)	SBP																																					1.99e-05	452385	5.73972	4.10283	1.9571	0.790959
5		VCAN(ENSG00000038427).M1.0.001			VCAN(ENSG00000038427)	SBP																																					5.08e-05	452385	-2.92933	2.56657	1.30266	0.595631
5		VDAC1(ENSG00000213585).M1.0.001			VDAC1(ENSG00000213585)	SBP																																					1.77e-05	452385	3.14011	4.35169	0.520683	0.327394
5		WDR36(ENSG00000134987).M1.0.001			WDR36(ENSG00000134987)	SBP																																					8.18e-05	452385	-0.511754	2.02362	0.0639533	0.0967182
5		WDR41(ENSG00000164253).M1.0.001			WDR41(ENSG00000164253)	SBP																																					0.000408944	452385	1.28678	0.906094	2.01681	0.808086
5		WDR55(ENSG00000120314).M1.0.001			WDR55(ENSG00000120314)	SBP																																					0.00032605	452385	0.199828	1.01385	0.0388475	0.0737857
5		WDR70(ENSG00000082068).M1.0.001			WDR70(ENSG00000082068)	SBP																																					0.000272998	452385	1.22594	1.10789	1.22447	0.57108
5		WNT8A(ENSG00000061492).M1.0.001			WNT8A(ENSG00000061492)	SBP																																					0.000187893	452385	1.6158	1.33532	1.46421	0.645391
5		WWC1(ENSG00000113645).M1.0.001			WWC1(ENSG00000113645)	SBP																																					0.000116052	452385	4.0431	1.69889	5.66369	1.76146
5		XRCC4(ENSG00000152422).M1.0.001			XRCC4(ENSG00000152422)	SBP																																					0.000120473	452385	4.46159	1.66754	7.15858	2.12723
5		YIPF5(ENSG00000145817).M1.0.001			YIPF5(ENSG00000145817)	SBP																																					2.1e-05	452385	1.20973	3.99353	0.0917617	0.118074
5		YTHDC2(ENSG00000047188).M1.0.001			YTHDC2(ENSG00000047188)	SBP																																					3.87e-05	452385	-7.13352	2.94233	5.87796	1.81441
5		ZBED3(ENSG00000132846).M1.0.001			ZBED3(ENSG00000132846)	SBP																																					0.00103231	452385	-0.86112	0.569616	2.2854	0.884069
5		ZBED8(ENSG00000221886).M1.0.001			ZBED8(ENSG00000221886)	SBP																																					0.000164683	452385	-0.360995	1.42684	0.064011	0.0967661
5		ZCCHC10(ENSG00000155329).M1.0.001			ZCCHC10(ENSG00000155329)	SBP																																					1.22e-05	452385	21.6325	5.24852	16.9878	4.42457
5		ZCCHC9(ENSG00000131732).M1.0.001			ZCCHC9(ENSG00000131732)	SBP																																					0.000158051	452385	0.042785	1.4565	0.000862898	0.0102987
5		ZDHHC11(ENSG00000188818).M1.0.001			ZDHHC11(ENSG00000188818)	SBP																																					0.000140367	452385	0.215693	1.53284	0.0198007	0.0515405
5		ZDHHC11B(ENSG00000206077).M1.0.001			ZDHHC11B(ENSG00000206077)	SBP																																					0.000775888	452385	-1.00234	0.651051	2.37026	0.907749
5		ZFP2(ENSG00000198939).M1.0.001			ZFP2(ENSG00000198939)	SBP																																					0.000312787	452385	-0.227972	1.03506	0.0485103	0.0831903
5		ZFP62(ENSG00000196670).M1.0.001			ZFP62(ENSG00000196670)	SBP																																					0.000191209	452385	-0.295217	1.32365	0.0497438	0.0843313
5		ZFR(ENSG00000056097).M1.0.001			ZFR(ENSG00000056097)	SBP																																					1.77e-05	452385	1.84462	4.35167	0.17968	0.172858
5		ZFYVE16(ENSG00000039319).M1.0.001			ZFYVE16(ENSG00000039319)	SBP																																					0.000275208	452385	0.0204266	1.10358	0.000342602	0.00646132
5		ZNF300(ENSG00000145908).M1.0.001			ZNF300(ENSG00000145908)	SBP																																					0.000171314	452385	-0.00894788	1.39886	4.09e-05	0.00222217
5		ZNF346(ENSG00000113761).M1.0.001			ZNF346(ENSG00000113761)	SBP																																					6.85e-05	452385	-0.35857	2.21087	0.0263039	0.059902
5		ZNF354A(ENSG00000169131).M1.0.001			ZNF354A(ENSG00000169131)	SBP																																					5.97e-05	452385	0.678142	2.36883	0.0819543	0.110885
5		ZNF354B(ENSG00000178338).M1.0.001			ZNF354B(ENSG00000178338)	SBP																																					0.000131525	452385	3.13616	1.59588	3.86185	1.30631
5		ZNF354C(ENSG00000177932).M1.0.001			ZNF354C(ENSG00000177932)	SBP																																					0.00083115	452385	-1.18909	0.635304	3.50322	1.2129
5		ZNF366(ENSG00000178175).M1.0.001			ZNF366(ENSG00000178175)	SBP																																					4.42e-05	452385	-2.80004	2.75238	1.03493	0.510036
5		ZNF454(ENSG00000178187).M1.0.001			ZNF454(ENSG00000178187)	SBP																																					8.29e-05	452385	-2.20813	2.01008	1.20676	0.56547
5		ZNF474(ENSG00000164185).M1.0.001			ZNF474(ENSG00000164185)	SBP																																					0.000247577	452385	-0.128644	1.16333	0.0122284	0.0400301
5		ZNF608(ENSG00000168916).M1.0.001			ZNF608(ENSG00000168916)	SBP																																					9.95e-06	452385	10.9163	5.80218	3.53974	1.22247
5		ZNF622(ENSG00000173545).M1.0.001			ZNF622(ENSG00000173545)	SBP																																					7.41e-05	452385	4.1808	2.12672	3.86455	1.30701
5		ZNF879(ENSG00000234284).M1.0.001			ZNF879(ENSG00000234284)	SBP																																					0.000161367	452385	-1.51949	1.4408	1.11221	0.53521
5		ZRSR1(ENSG00000212643).M1.0.001			ZRSR1(ENSG00000212643)	SBP																																					1.88e-05	452385	-5.5648	4.22201	1.73724	0.727025
6		AARS2(ENSG00000124608).M1.0.001			AARS2(ENSG00000124608)	SBP																																					0.000319418	452385	-0.534687	1.02433	0.272472	0.220636
6		ABCC10(ENSG00000124574).M1.0.001			ABCC10(ENSG00000124574)	SBP																																					0.000912939	452385	-0.202342	0.605573	0.111645	0.131779
6		ABCF1(ENSG00000204574).M1.0.001			ABCF1(ENSG00000204574)	SBP																																					0.000159156	452385	2.33614	1.45092	2.59248	0.969108
6		ABHD16A(ENSG00000204427).M1.0.001			ABHD16A(ENSG00000204427)	SBP																																					9.95e-05	452385	0.124076	1.83513	0.00457128	0.0240652
6		ABRACL(ENSG00000146386).M1.0.001			ABRACL(ENSG00000146386)	SBP																																					2.98e-05	452385	-2.25401	3.35031	0.452627	0.300084
6		ABT1(ENSG00000146109).M1.0.001			ABT1(ENSG00000146109)	SBP																																					3.87e-05	452385	3.00196	2.94259	1.04076	0.511951
6		ACAT2(ENSG00000120437).M1.0.001			ACAT2(ENSG00000120437)	SBP																																					0.00017463	452385	1.4249	1.38518	1.05816	0.517649
6		ACOT13(ENSG00000112304).M1.0.001			ACOT13(ENSG00000112304)	SBP																																					8.51e-05	452385	1.04822	1.98803	0.27801	0.223292
6		ADAT2(ENSG00000189007).M1.0.001			ADAT2(ENSG00000189007)	SBP																																					0.000145893	452385	-1.3652	1.51545	0.811543	0.434548
6		ADGB(ENSG00000118492).M1.0.001			ADGB(ENSG00000118492)	SBP																																					0.000674204	452385	0.031179	0.705313	0.00195416	0.0155896
6		ADGRB3(ENSG00000135298).M1.0.001			ADGRB3(ENSG00000135298)	SBP																																					4.31e-05	452385	2.39138	2.78762	0.735921	0.407856
6		ADGRF1(ENSG00000153292).M1.0.001			ADGRF1(ENSG00000153292)	SBP																																					0.000387944	452385	-0.795992	0.929637	0.733146	0.406863
6		ADGRF2(ENSG00000164393).M1.0.001			ADGRF2(ENSG00000164393)	SBP																																					0.000246471	452385	-0.00705702	1.16645	3.66e-05	0.00210149
6		ADGRF4(ENSG00000153294).M1.0.001			ADGRF4(ENSG00000153294)	SBP																																					0.00021884	452385	0.173312	1.23752	0.0196134	0.0512828
6		ADGRF5(ENSG00000069122).M1.0.001			ADGRF5(ENSG00000069122)	SBP																																					0.000165788	452385	2.01952	1.42159	2.01813	0.808464
6		ADGRG6(ENSG00000112414).M1.0.001			ADGRG6(ENSG00000112414)	SBP																																					0.000196735	452385	-0.384324	1.30504	0.0867259	0.114423
6		ADTRP(ENSG00000111863).M1.0.001			ADTRP(ENSG00000111863)	SBP																																					8.62e-05	452385	-2.39382	1.97127	1.47465	0.648565
6		AGER(ENSG00000204305).M1.0.001			AGER(ENSG00000204305)	SBP																																					0.000392365	452385	0.232092	0.920611	0.0635578	0.09639
6		AGPAT4(ENSG00000026652).M1.0.001			AGPAT4(ENSG00000026652)	SBP																																					2.65e-05	452385	-3.18118	3.55392	0.801237	0.43095
6		AHI1(ENSG00000135541).M1.0.001			AHI1(ENSG00000135541)	SBP																																					0.000739414	452385	1.29046	0.673789	3.66809	1.25599
6		AIF1(ENSG00000204472).M1.0.001			AIF1(ENSG00000204472)	SBP																																					0.000117157	452385	1.24541	1.69119	0.542298	0.335845
6		AIG1(ENSG00000146416).M1.0.001			AIG1(ENSG00000146416)	SBP																																					5.53e-05	452385	-2.96245	2.46201	1.44785	0.640406
6		AIM1(ENSG00000112297).M1.0.001			AIM1(ENSG00000112297)	SBP																																					0.00176288	452385	-0.272476	0.436675	0.389349	0.273565
6		AK9(ENSG00000155085).M1.0.001			AK9(ENSG00000155085)	SBP																																					0.000956044	452385	-0.186447	0.593941	0.0985423	0.122867
6		AKAP12(ENSG00000131016).M1.0.001			AKAP12(ENSG00000131016)	SBP																																					0.000112736	452385	1.86076	1.72385	1.16515	0.552223
6		AKAP7(ENSG00000118507).M1.0.001			AKAP7(ENSG00000118507)	SBP																																					0.000251998	452385	0.243618	1.15317	0.0446306	0.0795194
6		AL022067.1(ENSG00000283623).M1.0.001			AL022067	SBP																																					3.32e-05	452385	-1.11094	3.17836	0.122173	0.138651
6		AL078584.1(ENSG00000283467).M1.0.001			AL078584	SBP																																					0.000145893	452385	0.174825	1.51547	0.0133081	0.041838
6		AL161905.1(ENSG00000283553).M1.0.001			AL161905	SBP																																					5.19e-05	452385	-1.98366	2.53942	0.610194	0.361796
6		ALDH5A1(ENSG00000112294).M1.0.001			ALDH5A1(ENSG00000112294)	SBP																																					0.000240945	452385	-0.21734	1.17951	0.0339529	0.0686402
6		ALDH8A1(ENSG00000118514).M1.0.001			ALDH8A1(ENSG00000118514)	SBP																																					7.63e-05	452385	-0.934157	2.09615	0.198606	0.183197
6		AMD1(ENSG00000123505).M1.0.001			AMD1(ENSG00000123505)	SBP																																					1.44e-05	452385	0.636569	4.82814	0.0173833	0.0481253
6		ANKRD6(ENSG00000135299).M1.0.001			ANKRD6(ENSG00000135299)	SBP																																					0.000167998	452385	-0.748487	1.4122	0.280915	0.224679
6		ANKRD66(ENSG00000230062).M1.0.001			ANKRD66(ENSG00000230062)	SBP																																					5.31e-05	452385	1.44705	2.51351	0.331439	0.248095
6		ANKS1A(ENSG00000064999).M1.0.001			ANKS1A(ENSG00000064999)	SBP																																					5.53e-05	452385	-0.585868	2.46198	0.0566277	0.0904933
6		APOBEC2(ENSG00000124701).M1.0.001			APOBEC2(ENSG00000124701)	SBP																																					2.98e-05	452385	-1.52341	3.35031	0.206759	0.187542
6		APOM(ENSG00000204444).M1.0.001			APOM(ENSG00000204444)	SBP																																					2.54e-05	452385	-2.76696	3.62998	0.58103	0.350754
6		ARFGEF3(ENSG00000112379).M1.0.001			ARFGEF3(ENSG00000112379)	SBP																																					8.62e-05	452385	1.72572	1.97126	0.766403	0.418697
6		ARG1(ENSG00000118520).M1.0.001			ARG1(ENSG00000118520)	SBP																																					0.000104999	452385	0.468891	1.78623	0.0689081	0.100763
6		ARHGAP18(ENSG00000146376).M1.0.001			ARHGAP18(ENSG00000146376)	SBP																																					0.000235419	452385	0.165602	1.19308	0.0192661	0.0508021
6		ARID1B(ENSG00000049618).M1.0.001			ARID1B(ENSG00000049618)	SBP																																					0.000207788	452385	0.657018	1.2699	0.267681	0.218323
6		ARMC12(ENSG00000157343).M1.0.001			ARMC12(ENSG00000157343)	SBP																																					0.000141472	452385	-0.269429	1.53903	0.0306475	0.0649822
6		ARMC2(ENSG00000118690).M1.0.001			ARMC2(ENSG00000118690)	SBP																																					0.000182367	452385	-0.955711	1.35557	0.497057	0.318039
6		ARMT1(ENSG00000146476).M1.0.001			ARMT1(ENSG00000146476)	SBP																																					0.000149209	452385	0.436272	1.4985	0.0847617	0.112976
6		ASCC3(ENSG00000112249).M1.0.001			ASCC3(ENSG00000112249)	SBP																																					0.000564784	452385	0.715146	0.771144	0.86004	0.451331
6		ASF1A(ENSG00000111875).M1.0.001			ASF1A(ENSG00000111875)	SBP																																					7.74e-06	452385	15.5825	6.57959	5.60891	1.74789
6		ATAT1(ENSG00000137343).M1.0.001			ATAT1(ENSG00000137343)	SBP																																					0.000123788	452385	1.03575	1.64521	0.396343	0.276558
6		ATF6B(ENSG00000213676).M1.0.001			ATF6B(ENSG00000213676)	SBP																																					0.00013042	452385	-0.000710668	1.60275	1.97e-07	0.000153675
6		ATG5(ENSG00000057663).M1.0.001			ATG5(ENSG00000057663)	SBP																																					8.07e-05	452385	-1.33479	2.03763	0.429117	0.290372
6		B3GALT4(ENSG00000235863).M1.0.001			B3GALT4(ENSG00000235863)	SBP																																					5.64e-05	452385	-2.6829	2.43776	1.21123	0.566889
6		B3GAT2(ENSG00000112309).M1.0.001			B3GAT2(ENSG00000112309)	SBP																																					8.95e-05	452385	-4.23973	1.93443	4.80362	1.54668
6		BAG6(ENSG00000204463).M1.0.001			BAG6(ENSG00000204463)	SBP																																					2.87e-05	452385	-4.16633	3.41419	1.48913	0.652961
6		BAK1(ENSG00000030110).M1.0.001			BAK1(ENSG00000030110)	SBP																																					0.000463101	452385	-0.184167	0.850872	0.0468483	0.0816336
6		BCKDHB(ENSG00000083123).M1.0.001			BCKDHB(ENSG00000083123)	SBP																																					9.28e-05	452385	-1.71136	1.89956	0.811669	0.434592
6		BCLAF1(ENSG00000029363).M1.0.001			BCLAF1(ENSG00000029363)	SBP																																					4.42e-05	452385	0.0515751	2.75301	0.000350965	0.00654029
6		BEND3(ENSG00000178409).M1.0.001			BEND3(ENSG00000178409)	SBP																																					1.44e-05	452385	-1.18962	4.82816	0.0607088	0.0939996
6		BEND6(ENSG00000151917).M1.0.001			BEND6(ENSG00000151917)	SBP																																					8.29e-05	452385	1.33714	2.01033	0.442403	0.29588
6		BLOC1S5(ENSG00000188428).M1.0.001			BLOC1S5(ENSG00000188428)	SBP																																					7.29e-05	452385	1.00021	2.14299	0.217841	0.193352
6		BMP5(ENSG00000112175).M1.0.001			BMP5(ENSG00000112175)	SBP																																					5.86e-05	452385	2.24379	2.39131	0.880428	0.458315
6		BMP6(ENSG00000153162).M1.0.001			BMP6(ENSG00000153162)	SBP																																					6.63e-06	452385	-3.27238	7.10681	0.212021	0.190314
6		BPHL(ENSG00000137274).M1.0.001			BPHL(ENSG00000137274)	SBP																																					0.000471943	452385	0.419662	0.841608	0.248646	0.20899
6		BRD2(ENSG00000204256).M1.0.001			BRD2(ENSG00000204256)	SBP																																					5.64e-05	452385	0.861922	2.43775	0.125013	0.140466
6		BRPF3(ENSG00000096070).M1.0.001			BRPF3(ENSG00000096070)	SBP																																					3.54e-05	452385	-2.55796	3.07743	0.690897	0.391624
6		BTBD9(ENSG00000183826).M1.0.001			BTBD9(ENSG00000183826)	SBP																																					0.00021663	452385	-1.22343	1.24383	0.967468	0.487699
6		BTN1A1(ENSG00000124557).M1.0.001			BTN1A1(ENSG00000124557)	SBP																																					7.07e-05	452385	-4.18926	2.1478	3.8044	1.29142
6		BTN2A1(ENSG00000112763).M1.0.001			BTN2A1(ENSG00000112763)	SBP																																					0.000722836	452385	-0.523497	0.681935	0.589308	0.353903
6		BTN2A2(ENSG00000124508).M1.0.001			BTN2A2(ENSG00000124508)	SBP																																					0.000232103	452385	0.27249	1.19589	0.051918	0.0863139
6		BTN3A1(ENSG00000026950).M1.0.001			BTN3A1(ENSG00000026950)	SBP																																					0.000106104	452385	1.46202	1.77689	0.676995	0.386556
6		BTN3A2(ENSG00000186470).M1.0.001			BTN3A2(ENSG00000186470)	SBP																																					0.000466417	452385	-0.372707	0.847844	0.193243	0.180304
6		BTN3A3(ENSG00000111801).M1.0.001			BTN3A3(ENSG00000111801)	SBP																																					0.000249787	452385	-3.40052	1.15343	8.69171	2.49531
6		BTNL2(ENSG00000204290).M1.0.001			BTNL2(ENSG00000204290)	SBP																																					0.00119367	452385	0.086403	0.549023	0.0247672	0.0580175
6		BVES(ENSG00000112276).M1.0.001			BVES(ENSG00000112276)	SBP																																					7.18e-05	452385	-1.09485	2.15954	0.257032	0.21313
6		BYSL(ENSG00000112578).M1.0.001			BYSL(ENSG00000112578)	SBP																																					4.97e-05	452385	-1.38724	2.59521	0.285733	0.226969
6		C2(ENSG00000166278).M1.0.001			C2(ENSG00000166278)	SBP																																					0.000160262	452385	0.205752	1.44594	0.0202483	0.0521519
6		C4A(ENSG00000244731).M1.0.001			C4A(ENSG00000244731)	SBP																																					6.19e-05	452385	1.25686	2.14289	0.344015	0.253739
6		C4B(ENSG00000224389).M1.0.001			C4B(ENSG00000224389)	SBP																																					3.43e-05	452385	-0.975333	2.94258	0.109862	0.130592
6		C6orf1(ENSG00000186577).M1.0.001			C6orf1(ENSG00000186577)	SBP																																					8.4e-05	452385	1.52258	1.99866	0.580346	0.350493
6		C6orf10(ENSG00000204296).M1.0.001			C6orf10(ENSG00000204296)	SBP																																					0.000519469	452385	-0.95515	0.803459	1.41324	0.629822
6		C6orf118(ENSG00000112539).M1.0.001			C6orf118(ENSG00000112539)	SBP																																					0.000127104	452385	1.21961	1.62363	0.564247	0.344329
6		C6orf120(ENSG00000185127).M1.0.001			C6orf120(ENSG00000185127)	SBP																																					9.95e-06	452385	-5.0361	5.80289	0.753184	0.414009
6		C6orf132(ENSG00000188112).M1.0.001			C6orf132(ENSG00000188112)	SBP																																					0.000666468	452385	-1.18848	0.709648	2.80478	1.02695
6		C6orf136(ENSG00000204564).M1.0.001			C6orf136(ENSG00000204564)	SBP																																					3.09e-05	452385	2.42446	3.28993	0.543071	0.336146
6		C6orf141(ENSG00000197261).M1.0.001			C6orf141(ENSG00000197261)	SBP																																					1.22e-05	452385	-2.67942	5.24881	0.260592	0.214874
6		C6orf15(ENSG00000204542).M1.0.001			C6orf15(ENSG00000204542)	SBP																																					0.000110525	452385	2.10975	1.72386	1.49782	0.655592
6		C6orf163(ENSG00000203872).M1.0.001			C6orf163(ENSG00000203872)	SBP																																					9.51e-05	452385	-0.573964	1.87759	0.0934471	0.119278
6		C6orf201(ENSG00000185689).M1.0.001			C6orf201(ENSG00000185689)	SBP																																					0.000131525	452385	0.152981	1.59605	0.00918717	0.0344973
6		C6orf203(ENSG00000130349).M1.0.001			C6orf203(ENSG00000130349)	SBP																																					0.00010942	452385	1.76333	1.74984	1.01548	0.503632
6		C6orf222(ENSG00000189325).M1.0.001			C6orf222(ENSG00000189325)	SBP																																					0.000360313	452385	1.62965	0.964536	2.85463	1.04043
6		C6orf223(ENSG00000181577).M1.0.001			C6orf223(ENSG00000181577)	SBP																																					0.00024205	452385	-2.12434	1.17747	3.25496	1.14747
6		C6orf226(ENSG00000221821).M1.0.001			C6orf226(ENSG00000221821)	SBP																																					3.65e-05	452385	0.546846	3.0305	0.0325614	0.06712
6		C6orf229(ENSG00000260286).M1.0.001			C6orf229(ENSG00000260286)	SBP																																					8.84e-05	452385	2.40978	1.94647	1.53271	0.666138
6		C6orf25(ENSG00000204420).M1.0.001			C6orf25(ENSG00000204420)	SBP																																					0.000351471	452385	1.74744	0.978471	3.1894	1.13008
6		C6orf47(ENSG00000204439).M1.0.001			C6orf47(ENSG00000204439)	SBP																																					6.19e-05	452385	-0.562164	2.32651	0.0583869	0.0920171
6		C6orf48(ENSG00000204387).M1.0.001			C6orf48(ENSG00000204387)	SBP																																					2.98e-05	452385	-2.95364	3.35108	0.776867	0.422392
6		C6orf52(ENSG00000137434).M1.0.001			C6orf52(ENSG00000137434)	SBP																																					0.000133736	452385	-4.25342	1.58278	7.22168	2.1425
6		C6orf58(ENSG00000184530).M1.0.001			C6orf58(ENSG00000184530)	SBP																																					0.000208893	452385	-0.62664	1.26653	0.244795	0.207074
6		C6orf62(ENSG00000112308).M1.0.001			C6orf62(ENSG00000112308)	SBP																																					2.87e-05	452385	-5.28014	3.41408	2.3919	0.913764
6		C6orf89(ENSG00000198663).M1.0.001			C6orf89(ENSG00000198663)	SBP																																					5.08e-05	452385	-3.76556	2.56692	2.15195	0.846524
6		CAGE1(ENSG00000164304).M1.0.001			CAGE1(ENSG00000164304)	SBP																																					0.00013263	452385	0.968044	1.58936	0.370973	0.265621
6		CAP2(ENSG00000112186).M1.0.001			CAP2(ENSG00000112186)	SBP																																					0.000116052	452385	5.08445	1.69917	8.95399	2.55773
6		CAPN11(ENSG00000137225).M1.0.001			CAPN11(ENSG00000137225)	SBP																																					0.000340418	452385	-0.19632	0.992543	0.0391228	0.0740665
6		CCDC167(ENSG00000198937).M1.0.001			CCDC167(ENSG00000198937)	SBP																																					2.98e-05	452385	-1.3933	3.35048	0.172933	0.169079
6		CCDC170(ENSG00000120262).M1.0.001			CCDC170(ENSG00000120262)	SBP																																					0.000665362	452385	-1.17986	0.709994	2.76153	1.01522
6		CCDC28A(ENSG00000024862).M1.0.001			CCDC28A(ENSG00000024862)	SBP																																					0.000826729	452385	-0.425187	0.636267	0.446561	0.297593
6		CCHCR1(ENSG00000204536).M1.0.001			CCHCR1(ENSG00000204536)	SBP																																					0.000198946	452385	0.930245	1.29781	0.513774	0.324671
6		CCNC(ENSG00000112237).M1.0.001			CCNC(ENSG00000112237)	SBP																																					0.000217735	452385	0.443961	1.23486	0.129257	0.143148
6		CCR6(ENSG00000112486).M1.0.001			CCR6(ENSG00000112486)	SBP																																					1.99e-05	452385	-3.15791	4.10329	0.592293	0.355036
6		CD109(ENSG00000156535).M1.0.001			CD109(ENSG00000156535)	SBP																																					0.00108867	452385	-0.140713	0.554837	0.0643185	0.0970207
6		CD164(ENSG00000135535).M1.0.001			CD164(ENSG00000135535)	SBP																																					6.08e-05	452385	-2.81008	2.34746	1.43298	0.635863
6		CD2AP(ENSG00000198087).M1.0.001			CD2AP(ENSG00000198087)	SBP																																					5.97e-05	452385	-0.573445	2.36909	0.0585895	0.0921914
6		CD83(ENSG00000112149).M1.0.001			CD83(ENSG00000112149)	SBP																																					5.53e-05	452385	2.75134	2.462	1.24885	0.578772
6		CDC40(ENSG00000168438).M1.0.001			CDC40(ENSG00000168438)	SBP																																					4.86e-05	452385	-1.55043	2.6245	0.34899	0.255953
6		CDC5L(ENSG00000096401).M1.0.001			CDC5L(ENSG00000096401)	SBP																																					1.55e-05	452385	5.06257	4.65258	1.18401	0.558239
6		CDK19(ENSG00000155111).M1.0.001			CDK19(ENSG00000155111)	SBP																																					2.98e-05	452385	1.15379	3.3503	0.1186	0.136346
6		CDKAL1(ENSG00000145996).M1.0.001			CDKAL1(ENSG00000145996)	SBP																																					0.000149209	452385	2.84236	1.49849	3.5979	1.23768
6		CDKN1A(ENSG00000124762).M1.0.001			CDKN1A(ENSG00000124762)	SBP																																					4.86e-05	452385	-2.9019	2.62457	1.2225	0.570457
6		CDSN(ENSG00000204539).M1.0.001			CDSN(ENSG00000204539)	SBP																																					0.000285155	452385	0.803231	1.08409	0.548974	0.338436
6		CDYL(ENSG00000153046).M1.0.001			CDYL(ENSG00000153046)	SBP																																					3.65e-05	452385	-3.34053	3.03053	1.21505	0.568098
6		CENPQ(ENSG00000031691).M1.0.001			CENPQ(ENSG00000031691)	SBP																																					6.74e-05	452385	-1.98138	2.22903	0.790138	0.427061
6		CENPW(ENSG00000203760).M1.0.001			CENPW(ENSG00000203760)	SBP																																					3.65e-05	452385	-2.85041	3.03046	0.884699	0.459773
6		CEP162(ENSG00000135315).M1.0.001			CEP162(ENSG00000135315)	SBP																																					0.00116936	452385	-0.598847	0.536698	1.24501	0.577561
6		CEP57L1(ENSG00000183137).M1.0.001			CEP57L1(ENSG00000183137)	SBP																																					0.00039347	452385	-0.0662872	0.921875	0.0051703	0.0256368
6		CEP85L(ENSG00000111860).M1.0.001			CEP85L(ENSG00000111860)	SBP																																					0.000140367	452385	0.271987	1.54502	0.0309903	0.0653693
6		CFAP206(ENSG00000272514).M1.0.001			CFAP206(ENSG00000272514)	SBP																																					0.000460891	452385	-1.00693	0.852913	1.39377	0.623842
6		CFB(ENSG00000243649).M1.0.001			CFB(ENSG00000243649)	SBP																																					0.000127104	452385	-0.22267	1.62354	0.0188103	0.0501653
6		CITED2(ENSG00000164442).M1.0.001			CITED2(ENSG00000164442)	SBP																																					2.87e-05	452385	-0.171849	3.41418	0.00253351	0.0177938
6		CLDN20(ENSG00000171217).M1.0.001			CLDN20(ENSG00000171217)	SBP																																					0.00019784	452385	2.6568	1.30234	4.16171	1.38355
6		CLIC1(ENSG00000213719).M1.0.001			CLIC1(ENSG00000213719)	SBP																																					0.000141472	452385	-3.05227	1.53907	3.93301	1.32471
6		CLIC5(ENSG00000112782).M1.0.001			CLIC5(ENSG00000112782)	SBP																																					0.000114946	452385	-0.0464383	1.70728	0.000739848	0.0095279
6		CLPS(ENSG00000137392).M1.0.001			CLPS(ENSG00000137392)	SBP																																					3.43e-05	452385	-2.29203	3.12671	0.537362	0.333924
6		CLPSL1(ENSG00000204140).M1.0.001			CLPSL1(ENSG00000204140)	SBP																																					0.000259735	452385	-2.1914	1.13619	3.71995	1.26949
6		CLPSL2(ENSG00000196748).M1.0.001			CLPSL2(ENSG00000196748)	SBP																																					0.000110525	452385	-1.63703	1.74103	0.8841	0.459569
6		CLVS2(ENSG00000146352).M1.0.001			CLVS2(ENSG00000146352)	SBP																																					2.43e-05	452385	0.0347257	3.71146	8.75e-05	0.00325424
6		CMTR1(ENSG00000137200).M1.0.001			CMTR1(ENSG00000137200)	SBP																																					6.41e-05	452385	-0.369227	2.28593	0.0260891	0.0596415
6		CNKSR3(ENSG00000153721).M1.0.001			CNKSR3(ENSG00000153721)	SBP																																					6.63e-05	452385	-1.46073	2.24752	0.42241	0.287572
6		CNR1(ENSG00000118432).M1.0.001			CNR1(ENSG00000118432)	SBP																																					3.65e-05	452385	1.84993	3.03052	0.372627	0.266341
6		COL10A1(ENSG00000123500).M1.0.001			COL10A1(ENSG00000123500)	SBP																																					0.000159156	452385	-0.53413	1.441	0.137394	0.1482
6		COL11A2(ENSG00000204248).M1.0.001			COL11A2(ENSG00000204248)	SBP																																					0.000301734	452385	2.48715	1.05391	5.56926	1.73806
6		COL12A1(ENSG00000111799).M1.0.001			COL12A1(ENSG00000111799)	SBP																																					0.000160262	452385	-1.36674	1.44595	0.893432	0.462749
6		COL19A1(ENSG00000082293).M1.0.001			COL19A1(ENSG00000082293)	SBP																																					0.000392365	452385	-1.68646	0.924508	3.32759	1.16668
6		COL21A1(ENSG00000124749).M1.0.001			COL21A1(ENSG00000124749)	SBP																																					0.00100136	452385	3.41733	0.578655	34.8766	8.45434
6		COL9A1(ENSG00000112280).M1.0.001			COL9A1(ENSG00000112280)	SBP																																					0.00074052	452385	0.52452	0.673043	0.607348	0.360725
6		COQ3(ENSG00000132423).M1.0.001			COQ3(ENSG00000132423)	SBP																																					0.000644363	452385	-0.138721	0.719317	0.0371916	0.0720779
6		COX7A2(ENSG00000112695).M1.0.001			COX7A2(ENSG00000112695)	SBP																																					3.43e-05	452385	-3.09849	3.1267	0.98204	0.492555
6		CPNE5(ENSG00000124772).M1.0.001			CPNE5(ENSG00000124772)	SBP																																					6.08e-05	452385	-1.45836	2.30591	0.399988	0.278111
6		CRIP3(ENSG00000146215).M1.0.001			CRIP3(ENSG00000146215)	SBP																																					0.00010721	452385	-4.40338	1.76815	6.20207	1.89415
6		CRISP1(ENSG00000124812).M1.0.001			CRISP1(ENSG00000124812)	SBP																																					0.00015363	452385	-1.80203	1.47769	1.48715	0.652359
6		CRISP2(ENSG00000124490).M1.0.001			CRISP2(ENSG00000124490)	SBP																																					0.000212209	452385	0.931597	1.25823	0.548196	0.338134
6		CRISP3(ENSG00000096006).M1.0.001			CRISP3(ENSG00000096006)	SBP																																					0.000235419	452385	1.28597	1.19306	1.16181	0.551153
6		CSNK2B(ENSG00000204435).M1.0.001			CSNK2B(ENSG00000204435)	SBP																																					0.000185683	452385	0.360366	1.33494	0.0728721	0.103915
6		CTAGE9(ENSG00000236761).M1.0.001			CTAGE9(ENSG00000236761)	SBP																																					0.000342629	452385	1.03816	0.983897	1.11335	0.535577
6		CUL7(ENSG00000044090).M1.0.001			CUL7(ENSG00000044090)	SBP																																					0.000348155	452385	0.969666	0.981197	0.976634	0.490755
6		CUL9(ENSG00000112659).M1.0.001			CUL9(ENSG00000112659)	SBP																																					0.000152525	452385	-0.998034	1.48211	0.45345	0.300422
6		CUTA(ENSG00000112514).M1.0.001			CUTA(ENSG00000112514)	SBP																																					0.000637731	452385	-0.815652	0.725253	1.26483	0.583793
6		CYB5R4(ENSG00000065615).M1.0.001			CYB5R4(ENSG00000065615)	SBP																																					0.000152525	452385	-1.86195	1.4821	1.57826	0.67983
6		CYP21A2(ENSG00000231852).M1.0.001			CYP21A2(ENSG00000231852)	SBP																																					7.85e-05	452385	-0.61111	2.06637	0.0874629	0.114963
6		CYP39A1(ENSG00000146233).M1.0.001			CYP39A1(ENSG00000146233)	SBP																																					0.000141472	452385	1.54628	1.5277	1.02448	0.506598
6		DAAM2(ENSG00000146122).M1.0.001			DAAM2(ENSG00000146122)	SBP																																					0.000343734	452385	0.0685893	0.988909	0.00481062	0.0247042
6		DACT2(ENSG00000164488).M1.0.001			DACT2(ENSG00000164488)	SBP																																					7.41e-05	452385	-0.504652	2.12696	0.0562943	0.0902024
6		DAXX(ENSG00000204209).M1.0.001			DAXX(ENSG00000204209)	SBP																																					5.97e-05	452385	-1.19055	2.36906	0.252546	0.210921
6		DCBLD1(ENSG00000164465).M1.0.001			DCBLD1(ENSG00000164465)	SBP																																					0.000331576	452385	-0.275949	1.00546	0.0753235	0.105829
6		DCDC2(ENSG00000146038).M1.0.001			DCDC2(ENSG00000146038)	SBP																																					0.000154735	452385	-0.309327	1.4715	0.0441892	0.0790934
6		DDAH2(ENSG00000213722).M1.0.001			DDAH2(ENSG00000213722)	SBP																																					3.98e-05	452385	-1.45282	2.90144	0.250723	0.21002
6		DDO(ENSG00000203797).M1.0.001			DDO(ENSG00000203797)	SBP																																					0.000475259	452385	-1.04321	0.84241	1.53354	0.666387
6		DDR1(ENSG00000204580).M1.0.001			DDR1(ENSG00000204580)	SBP																																					0.000158051	452385	-0.478161	1.45598	0.107854	0.129245
6		DDX39B(ENSG00000198563).M1.0.001			DDX39B(ENSG00000198563)	SBP																																					1.55e-05	452385	8.42271	4.65308	3.2766	1.1532
6		DDX43(ENSG00000080007).M1.0.001			DDX43(ENSG00000080007)	SBP																																					0.000186788	452385	-0.0663301	1.33938	0.00245253	0.0175015
6		DEF6(ENSG00000023892).M1.0.001			DEF6(ENSG00000023892)	SBP																																					3.87e-05	452385	4.93667	2.94265	2.81442	1.02956
6		DEFB112(ENSG00000180872).M1.0.001			DEFB112(ENSG00000180872)	SBP																																					0.000207788	452385	-3.06025	1.26997	5.80669	1.79682
6		DEFB113(ENSG00000214642).M1.0.001			DEFB113(ENSG00000214642)	SBP																																					7.63e-05	452385	-3.75557	2.09636	3.20938	1.13539
6		DEFB133(ENSG00000214643).M1.0.001			DEFB133(ENSG00000214643)	SBP																																					1.22e-05	452385	-5.38853	5.24951	1.05367	0.516178
6		DEK(ENSG00000124795).M1.0.001			DEK(ENSG00000124795)	SBP																																					5.86e-05	452385	0.696319	2.3913	0.0847906	0.112998
6		DHX16(ENSG00000204560).M1.0.001			DHX16(ENSG00000204560)	SBP																																					0.000518364	452385	0.124226	0.804248	0.0238587	0.0568792
6		DLK2(ENSG00000171462).M1.0.001			DLK2(ENSG00000171462)	SBP																																					4.86e-05	452385	-2.19331	2.62448	0.698413	0.394353
6		DNAH8(ENSG00000124721).M1.0.001			DNAH8(ENSG00000124721)	SBP																																					0.0033246	452385	-0.344571	0.318401	1.17114	0.554136
6		DNPH1(ENSG00000112667).M1.0.001			DNPH1(ENSG00000112667)	SBP																																					0.000101683	452385	1.72076	1.8151	0.898753	0.464559
6		DOPEY1(ENSG00000083097).M1.0.001			DOPEY1(ENSG00000083097)	SBP																																					0.000287366	452385	-1.57855	1.07992	2.13668	0.842202
6		DPCR1(ENSG00000168631).M1.0.001			DPCR1(ENSG00000168631)	SBP																																					0.000311681	452385	-0.0647179	1.03703	0.0038946	0.0221672
6		DPPA5(ENSG00000203909).M1.0.001			DPPA5(ENSG00000203909)	SBP																																					8.84e-05	452385	0.950589	1.94643	0.23851	0.203923
6		DSE(ENSG00000111817).M1.0.001			DSE(ENSG00000111817)	SBP																																					0.000118262	452385	2.78799	1.6694	2.7891	1.0227
6		DSP(ENSG00000096696).M1.0.001			DSP(ENSG00000096696)	SBP																																					0.000250892	452385	-1.19319	1.15574	1.06585	0.520159
6		DST(ENSG00000151914).M1.0.001			DST(ENSG00000151914)	SBP																																					0.00180267	452385	-0.0720766	0.431572	0.0278922	0.0617994
6		DTNBP1(ENSG00000047579).M1.0.001			DTNBP1(ENSG00000047579)	SBP																																					0.000156946	452385	0.138979	1.46119	0.0090465	0.0342223
6		DUSP22(ENSG00000112679).M1.0.001			DUSP22(ENSG00000112679)	SBP																																					0.000296208	452385	-0.19126	1.06377	0.0323257	0.0668597
6		DXO(ENSG00000204348).M1.0.001			DXO(ENSG00000204348)	SBP																																					0.000235419	452385	0.782598	1.19312	0.430242	0.29084
6		DYNLT1(ENSG00000146425).M1.0.001			DYNLT1(ENSG00000146425)	SBP																																					1.99e-05	452385	2.08519	4.10478	0.258056	0.213633
6		E2F3(ENSG00000112242).M1.0.001			E2F3(ENSG00000112242)	SBP																																					9.62e-05	452385	1.76726	1.86651	0.896474	0.463784
6		ECHDC1(ENSG00000093144).M1.0.001			ECHDC1(ENSG00000093144)	SBP																																					0.000146999	452385	0.537559	1.5097	0.126786	0.14159
6		ECI2(ENSG00000198721).M1.0.001			ECI2(ENSG00000198721)	SBP																																					0.000275208	452385	-0.211626	1.09911	0.0370724	0.0719538
6		ECT2L(ENSG00000203734).M1.0.001			ECT2L(ENSG00000203734)	SBP																																					0.00155841	452385	0.402674	0.464511	0.751474	0.413402
6		EDN1(ENSG00000078401).M1.0.001			EDN1(ENSG00000078401)	SBP																																					1.55e-05	452385	-0.0458288	4.65329	9.7e-05	0.00342616
6		EEF1E1(ENSG00000124802).M1.0.001			EEF1E1(ENSG00000124802)	SBP																																					2.1e-05	452385	-6.36937	3.99401	2.54318	0.955571
6		EFHC1(ENSG00000096093).M1.0.001			EFHC1(ENSG00000096093)	SBP																																					0.000508417	452385	-1.32449	0.812094	2.66003	0.987589
6		EGFL8(ENSG00000241404).M1.0.001			EGFL8(ENSG00000241404)	SBP																																					0.000131525	452385	-0.185394	1.59705	0.0134757	0.0421126
6		EHMT2(ENSG00000204371).M1.0.001			EHMT2(ENSG00000204371)	SBP																																					7.07e-05	452385	0.24304	2.17617	0.0124729	0.0404457
6		ELOVL2(ENSG00000197977).M1.0.001			ELOVL2(ENSG00000197977)	SBP																																					9.62e-05	452385	1.04082	1.86655	0.310939	0.238746
6		ELOVL4(ENSG00000118402).M1.0.001			ELOVL4(ENSG00000118402)	SBP																																					6.52e-05	452385	-0.645889	2.2665	0.0812087	0.110325
6		ELOVL5(ENSG00000012660).M1.0.001			ELOVL5(ENSG00000012660)	SBP																																					6.52e-05	452385	4.27123	2.26656	3.55115	1.22545
6		ENPP1(ENSG00000197594).M1.0.001			ENPP1(ENSG00000197594)	SBP																																					0.000293997	452385	-0.992107	1.0677	0.863412	0.452489
6		ENPP3(ENSG00000154269).M1.0.001			ENPP3(ENSG00000154269)	SBP																																					0.00071952	452385	0.351491	0.682835	0.264969	0.217007
6		ENPP4(ENSG00000001561).M1.0.001			ENPP4(ENSG00000001561)	SBP																																					3.43e-05	452385	-1.49246	3.12667	0.227847	0.19851
6		ENPP5(ENSG00000112796).M1.0.001			ENPP5(ENSG00000112796)	SBP																																					0.000369155	452385	0.555512	0.952917	0.339843	0.251874
6		EPB41L2(ENSG00000079819).M1.0.001			EPB41L2(ENSG00000079819)	SBP																																					7.18e-05	452385	-2.49155	2.15937	1.33133	0.604552
6		EPHA7(ENSG00000135333).M1.0.001			EPHA7(ENSG00000135333)	SBP																																					2.43e-05	452385	4.79178	3.71146	1.66688	0.706247
6		EPM2A(ENSG00000112425).M1.0.001			EPM2A(ENSG00000112425)	SBP																																					2.98e-05	452385	0.0799845	3.35025	0.000569976	0.00835181
6		ERMARD(ENSG00000130023).M1.0.001			ERMARD(ENSG00000130023)	SBP																																					0.000426628	452385	1.10598	0.88644	1.55667	0.673349
6		ERVFRD-1(ENSG00000244476).M1.0.001			ERVFRD-1(ENSG00000244476)	SBP																																					0.000146999	452385	2.41866	1.50972	2.5666	0.962007
6		ESR1(ENSG00000091831).M1.0.001			ESR1(ENSG00000091831)	SBP																																					1.66e-05	452385	1.63127	4.49482	0.131712	0.144685
6		ETV7(ENSG00000010030).M1.0.001			ETV7(ENSG00000010030)	SBP																																					0.000282945	452385	-0.00533603	1.08436	2.42e-05	0.00170852
6		EXOC2(ENSG00000112685).M1.0.001			EXOC2(ENSG00000112685)	SBP																																					0.000170209	452385	-3.78104	1.40313	7.26153	2.15213
6		EYA4(ENSG00000112319).M1.0.001			EYA4(ENSG00000112319)	SBP																																					9.39e-05	452385	-0.878161	1.88836	0.216261	0.19253
6		EYS(ENSG00000188107).M1.0.001			EYS(ENSG00000188107)	SBP																																					0.0014313	452385	0.368571	0.483832	0.580301	0.350476
6		EZR(ENSG00000092820).M1.0.001			EZR(ENSG00000092820)	SBP																																					5.42e-05	452385	0.476802	2.48745	0.0367424	0.0716091
6		F13A1(ENSG00000124491).M1.0.001			F13A1(ENSG00000124491)	SBP																																					0.000111631	452385	-3.55623	1.73244	4.21371	1.39687
6		FABP7(ENSG00000164434).M1.0.001			FABP7(ENSG00000164434)	SBP																																					3.21e-05	452385	-2.71338	3.23268	0.704523	0.396565
6		FAM120B(ENSG00000112584).M1.0.001			FAM120B(ENSG00000112584)	SBP																																					0.00015142	452385	2.53091	1.48751	2.89491	1.0513
6		FAM135A(ENSG00000082269).M1.0.001			FAM135A(ENSG00000082269)	SBP																																					0.000255314	452385	-0.255383	1.14288	0.0499324	0.0845047
6		FAM162B(ENSG00000183807).M1.0.001			FAM162B(ENSG00000183807)	SBP																																					9.39e-05	452385	1.66079	1.88857	0.773324	0.421142
6		FAM184A(ENSG00000111879).M1.0.001			FAM184A(ENSG00000111879)	SBP																																					0.000858782	452385	-1.38633	0.625112	4.91833	1.57556
6		FAM217A(ENSG00000145975).M1.0.001			FAM217A(ENSG00000145975)	SBP																																					0.000551521	452385	-0.534865	0.780968	0.469052	0.30678
6		FAM26D(ENSG00000164451).M1.0.001			FAM26D(ENSG00000164451)	SBP																																					0.000144788	452385	-0.40758	1.52143	0.0717661	0.103043
6		FAM26E(ENSG00000178033).M1.0.001			FAM26E(ENSG00000178033)	SBP																																					0.000110525	452385	1.1054	1.74101	0.403121	0.279442
6		FAM26F(ENSG00000188820).M1.0.001			FAM26F(ENSG00000188820)	SBP																																					0.000249787	452385	0.763965	1.15893	0.434542	0.292627
6		FAM46A(ENSG00000112773).M1.0.001			FAM46A(ENSG00000112773)	SBP																																					0.000202261	452385	0.34836	1.28015	0.0740514	0.104839
6		FAM65B(ENSG00000111913).M1.0.001			FAM65B(ENSG00000111913)	SBP																																					0.000222156	452385	0.0236738	1.22818	0.000371548	0.00673079
6		FAM83B(ENSG00000168143).M1.0.001			FAM83B(ENSG00000168143)	SBP																																					0.000233208	452385	0.106566	1.1987	0.00790354	0.0319095
6		FAM8A1(ENSG00000137414).M1.0.001			FAM8A1(ENSG00000137414)	SBP																																					5.42e-05	452385	0.648169	2.48702	0.0679231	0.0999689
6		FANCE(ENSG00000112039).M1.0.001			FANCE(ENSG00000112039)	SBP																																					0.000221051	452385	1.37697	1.23126	1.25069	0.57935
6		FARS2(ENSG00000145982).M1.0.001			FARS2(ENSG00000145982)	SBP																																					0.000103894	452385	-2.60389	1.79569	2.10273	0.832575
6		FAXC(ENSG00000146267).M1.0.001			FAXC(ENSG00000146267)	SBP																																					3.43e-05	452385	0.168036	3.12668	0.00288828	0.0190245
6		FBXL4(ENSG00000112234).M1.0.001			FBXL4(ENSG00000112234)	SBP																																					0.000645468	452385	0.929108	0.720827	1.66138	0.704616
6		FBXO30(ENSG00000118496).M1.0.001			FBXO30(ENSG00000118496)	SBP																																					2.76e-05	452385	2.23682	3.48167	0.41275	0.283515
6		FBXO5(ENSG00000112029).M1.0.001			FBXO5(ENSG00000112029)	SBP																																					1.44e-05	452385	-7.06619	4.82882	2.14135	0.843526
6		FBXO9(ENSG00000112146).M1.0.001			FBXO9(ENSG00000112146)	SBP																																					6.3e-05	452385	-0.225701	2.30589	0.00958048	0.0352561
6		FGD2(ENSG00000146192).M1.0.001			FGD2(ENSG00000146192)	SBP																																					0.00021663	452385	1.76898	1.24438	2.02085	0.809242
6		FGFR1OP(ENSG00000213066).M1.0.001			FGFR1OP(ENSG00000213066)	SBP																																					0.000122683	452385	-0.814175	1.65251	0.242744	0.206048
6		FHL5(ENSG00000112214).M1.0.001			FHL5(ENSG00000112214)	SBP																																					8.07e-05	452385	2.60819	2.0379	1.63801	0.697671
6		FIG4(ENSG00000112367).M1.0.001			FIG4(ENSG00000112367)	SBP																																					0.000865413	452385	-0.621587	0.622677	0.9965	0.497356
6		FILIP1(ENSG00000118407).M1.0.001			FILIP1(ENSG00000118407)	SBP																																					0.000344839	452385	-0.572959	0.985903	0.337737	0.25093
6		FKBP5(ENSG00000096060).M1.0.001			FKBP5(ENSG00000096060)	SBP																																					3.43e-05	452385	3.68691	3.12666	1.39047	0.62283
6		FKBPL(ENSG00000204315).M1.0.001			FKBPL(ENSG00000204315)	SBP																																					0.000171314	452385	-0.425996	1.39854	0.0927822	0.118804
6		FLOT1(ENSG00000137312).M1.0.001			FLOT1(ENSG00000137312)	SBP																																					5.75e-05	452385	-3.88812	2.4143	2.59357	0.969406
6		FNDC1(ENSG00000164694).M1.0.001			FNDC1(ENSG00000164694)	SBP																																					0.000221051	452385	1.1609	1.23123	0.889019	0.461246
6		FOXF2(ENSG00000137273).M1.0.001			FOXF2(ENSG00000137273)	SBP																																					6.85e-05	452385	0.24041	2.21101	0.0118229	0.0393323
6		FOXP4(ENSG00000137166).M1.0.001			FOXP4(ENSG00000137166)	SBP																																					4.31e-05	452385	-2.46932	2.7876	0.784678	0.425142
6		FOXQ1(ENSG00000164379).M1.0.001			FOXQ1(ENSG00000164379)	SBP																																					7.41e-05	452385	0.79472	2.1269	0.139616	0.14956
6		FRK(ENSG00000111816).M1.0.001			FRK(ENSG00000111816)	SBP																																					0.000148104	452385	1.96724	1.50413	1.71059	0.719173
6		FRMD1(ENSG00000153303).M1.0.001			FRMD1(ENSG00000153303)	SBP																																					0.000206682	452385	0.383343	1.27329	0.0906399	0.117268
6		FRS3(ENSG00000137218).M1.0.001			FRS3(ENSG00000137218)	SBP																																					2.43e-05	452385	-2.00262	3.7115	0.291137	0.229521
6		FUCA2(ENSG00000001036).M1.0.001			FUCA2(ENSG00000001036)	SBP																																					0.000554837	452385	0.0652575	0.777401	0.00704647	0.0300711
6		FYN(ENSG00000010810).M1.0.001			FYN(ENSG00000010810)	SBP																																					0.000171314	452385	-1.40993	1.39866	1.01618	0.503863
6		GABBR1(ENSG00000204681).M1.0.001			GABBR1(ENSG00000204681)	SBP																																					4.31e-05	452385	5.17932	2.78766	3.45196	1.19944
6		GABRR1(ENSG00000146276).M1.0.001			GABRR1(ENSG00000146276)	SBP																																					0.000161367	452385	3.07606	1.44098	4.55696	1.48432
6		GABRR2(ENSG00000111886).M1.0.001			GABRR2(ENSG00000111886)	SBP																																					0.000299524	452385	-0.292497	1.05785	0.0764532	0.106703
6		GCLC(ENSG00000001084).M1.0.001			GCLC(ENSG00000001084)	SBP																																					5.97e-05	452385	-0.771587	2.36905	0.106077	0.128045
6		GCM2(ENSG00000124827).M1.0.001			GCM2(ENSG00000124827)	SBP																																					3.87e-05	452385	-2.14136	2.94283	0.529482	0.330846
6		GCNT2(ENSG00000111846).M1.0.001			GCNT2(ENSG00000111846)	SBP																																					0.000506206	452385	-1.2689	0.814345	2.42792	0.923757
6		GFRAL(ENSG00000187871).M1.0.001			GFRAL(ENSG00000187871)	SBP																																					0.000207788	452385	-1.50019	1.2699	1.39559	0.624404
6		GINM1(ENSG00000055211).M1.0.001			GINM1(ENSG00000055211)	SBP																																					6.85e-05	452385	-0.130441	2.21108	0.00348031	0.0209268
6		GJA10(ENSG00000135355).M1.0.001			GJA10(ENSG00000135355)	SBP																																					0.000433259	452385	-1.02213	0.879744	1.34989	0.610307
6		GJB7(ENSG00000164411).M1.0.001			GJB7(ENSG00000164411)	SBP																																					3.21e-05	452385	-5.24869	3.23296	2.63573	0.98095
6		GLO1(ENSG00000124767).M1.0.001			GLO1(ENSG00000124767)	SBP																																					0.000379102	452385	0.311698	0.940318	0.10988	0.130603
6		GLP1R(ENSG00000112164).M1.0.001			GLP1R(ENSG00000112164)	SBP																																					5.64e-05	452385	0.761982	2.43779	0.0977005	0.122279
6		GLYATL3(ENSG00000203972).M1.0.001			GLYATL3(ENSG00000203972)	SBP																																					0.000238735	452385	-2.39796	1.18276	4.11049	1.37041
6		GMDS(ENSG00000112699).M1.0.001			GMDS(ENSG00000112699)	SBP																																					3.21e-05	452385	-2.21387	3.23275	0.468985	0.306753
6		GMPR(ENSG00000137198).M1.0.001			GMPR(ENSG00000137198)	SBP																																					6.41e-05	452385	-0.428551	2.28596	0.0351452	0.0699216
6		GNL1(ENSG00000204590).M1.0.001			GNL1(ENSG00000204590)	SBP																																					2.21e-05	452385	-2.76176	3.89262	0.50337	0.320551
6		GNMT(ENSG00000124713).M1.0.001			GNMT(ENSG00000124713)	SBP																																					0.000102789	452385	1.46578	1.80531	0.659221	0.380036
6		GOPC(ENSG00000047932).M1.0.001			GOPC(ENSG00000047932)	SBP																																					0.000113841	452385	-2.42334	1.71551	1.99545	0.801969
6		GPANK1(ENSG00000204438).M1.0.001			GPANK1(ENSG00000204438)	SBP																																					8.73e-05	452385	0.905687	1.95874	0.213797	0.191244
6		GPLD1(ENSG00000112293).M1.0.001			GPLD1(ENSG00000112293)	SBP																																					0.000765941	452385	0.935754	0.661842	1.99901	0.80299
6		GPR31(ENSG00000120436).M1.0.001			GPR31(ENSG00000120436)	SBP																																					6.41e-05	452385	-5.16197	2.28609	5.09853	1.62076
6		GPR6(ENSG00000146360).M1.0.001			GPR6(ENSG00000146360)	SBP																																					3.09e-05	452385	-0.611476	3.28994	0.0345449	0.0692788
6		GPR63(ENSG00000112218).M1.0.001			GPR63(ENSG00000112218)	SBP																																					5.19e-05	452385	1.16634	2.53938	0.210958	0.189756
6		GPRC6A(ENSG00000173612).M1.0.001			GPRC6A(ENSG00000173612)	SBP																																					0.000224366	452385	-0.12007	1.22232	0.00964935	0.0353874
6		GPSM3(ENSG00000213654).M1.0.001			GPSM3(ENSG00000213654)	SBP																																					1.77e-05	452385	-0.681008	4.3521	0.0244854	0.0576665
6		GPX5(ENSG00000224586).M1.0.001			GPX5(ENSG00000224586)	SBP																																					1.33e-05	452385	3.60025	5.02529	0.513267	0.324471
6		GPX6(ENSG00000198704).M1.0.001			GPX6(ENSG00000198704)	SBP																																					0.000103894	452385	-2.14356	1.79572	1.42492	0.6334
6		GRIK2(ENSG00000164418).M1.0.001			GRIK2(ENSG00000164418)	SBP																																					0.000564784	452385	0.267969	0.770529	0.120946	0.137862
6		GRM1(ENSG00000152822).M1.0.001			GRM1(ENSG00000152822)	SBP																																					5.42e-05	452385	1.7648	2.48697	0.503555	0.320625
6		GRM4(ENSG00000124493).M1.0.001			GRM4(ENSG00000124493)	SBP																																					0.000129315	452385	0.700675	1.60963	0.189489	0.178262
6		GSTA1(ENSG00000243955).M1.0.001			GSTA1(ENSG00000243955)	SBP																																					2.32e-05	452385	8.91774	3.79886	5.51067	1.72352
6		GSTA2(ENSG00000244067).M1.0.001			GSTA2(ENSG00000244067)	SBP																																					0.000135946	452385	-1.11342	1.56984	0.503039	0.320419
6		GSTA3(ENSG00000174156).M1.0.001			GSTA3(ENSG00000174156)	SBP																																					3.43e-05	452385	1.96847	3.12671	0.396354	0.276562
6		GSTA4(ENSG00000170899).M1.0.001			GSTA4(ENSG00000170899)	SBP																																					4.53e-05	452385	0.605278	2.72072	0.0494929	0.0841002
6		GSTA5(ENSG00000182793).M1.0.001			GSTA5(ENSG00000182793)	SBP																																					0.000243156	452385	0.248299	1.17181	0.044899	0.0797776
6		GTF2H4(ENSG00000213780).M1.0.001			GTF2H4(ENSG00000213780)	SBP																																					0.000222156	452385	0.125894	1.22824	0.0105062	0.036987
6		GTF2H5(ENSG00000272047).M1.0.001			GTF2H5(ENSG00000272047)	SBP																																					8.29e-05	452385	0.978216	2.0103	0.236781	0.203051
6		GTF3C6(ENSG00000155115).M1.0.001			GTF3C6(ENSG00000155115)	SBP																																					4.53e-05	452385	0.416946	2.71891	0.0235164	0.0564452
6		GTPBP2(ENSG00000172432).M1.0.001			GTPBP2(ENSG00000172432)	SBP																																					3.54e-05	452385	3.28063	3.07745	1.1364	0.543007
6		GUCA1A(ENSG00000048545).M1.0.001			GUCA1A(ENSG00000048545)	SBP																																					8.84e-06	452385	4.20259	6.15494	0.466215	0.305629
6		GUCA1B(ENSG00000112599).M1.0.001			GUCA1B(ENSG00000112599)	SBP																																					0.000397891	452385	-0.0777224	0.915338	0.0072099	0.0304294
6		GVQW2(ENSG00000279968).M1.0.001			GVQW2(ENSG00000279968)	SBP																																					5.53e-06	452385	3.13988	7.78608	0.162626	0.163201
6		HACE1(ENSG00000085382).M1.0.001			HACE1(ENSG00000085382)	SBP																																					0.000226577	452385	-2.75809	1.21613	5.14346	1.63201
6		HBS1L(ENSG00000112339).M1.0.001			HBS1L(ENSG00000112339)	SBP																																					0.000463101	452385	0.322826	0.85084	0.14396	0.152196
6		HCRTR2(ENSG00000137252).M1.0.001			HCRTR2(ENSG00000137252)	SBP																																					5.08e-05	452385	-0.828743	2.56678	0.104247	0.126801
6		HDAC2(ENSG00000196591).M1.0.001			HDAC2(ENSG00000196591)	SBP																																					5.19e-05	452385	0.865205	2.53933	0.116091	0.134711
6		HDDC2(ENSG00000111906).M1.0.001			HDDC2(ENSG00000111906)	SBP																																					9.62e-05	452385	-4.47631	1.86663	5.75074	1.783
6		HDGFL1(ENSG00000112273).M1.0.001			HDGFL1(ENSG00000112273)	SBP																																					2.54e-05	452385	3.75595	3.63138	1.06978	0.521441
6		HEBP2(ENSG00000051620).M1.0.001			HEBP2(ENSG00000051620)	SBP																																					3.09e-05	452385	8.82045	3.29017	7.18697	2.1341
6		HECA(ENSG00000112406).M1.0.001			HECA(ENSG00000112406)	SBP																																					2.76e-05	452385	-1.15501	3.48167	0.110052	0.130718
6		HFE(ENSG00000010704).M1.0.001			HFE(ENSG00000010704)	SBP																																					0.000104999	452385	-0.678708	1.78634	0.144357	0.152435
6		HINT3(ENSG00000111911).M1.0.001			HINT3(ENSG00000111911)	SBP																																					8.73e-05	452385	2.43259	1.93785	1.57579	0.679088
6		HIST1H1A(ENSG00000124610).M1.0.001			HIST1H1A(ENSG00000124610)	SBP																																					7.52e-05	452385	-4.31493	2.11123	4.17712	1.3875
6		HIST1H1B(ENSG00000184357).M1.0.001			HIST1H1B(ENSG00000184357)	SBP																																					5.53e-06	452385	2.99995	7.78503	0.148494	0.154915
6		HIST1H1C(ENSG00000187837).M1.0.001			HIST1H1C(ENSG00000187837)	SBP																																					2.1e-05	452385	4.81723	3.99372	1.45492	0.64256
6		HIST1H1E(ENSG00000168298).M1.0.001			HIST1H1E(ENSG00000168298)	SBP																																					1.44e-05	452385	5.80738	4.82814	1.44677	0.640077
6		HIST1H1T(ENSG00000187475).M1.0.001			HIST1H1T(ENSG00000187475)	SBP																																					0.000175735	452385	-1.70097	1.37562	1.52897	0.665009
6		HIST1H2AA(ENSG00000164508).M1.0.001			HIST1H2AA(ENSG00000164508)	SBP																																					5.97e-05	452385	-0.974601	2.36917	0.169224	0.166979
6		HIST1H2AB(ENSG00000278463).M1.0.001			HIST1H2AB(ENSG00000278463)	SBP																																					0.00013263	452385	1.08629	1.58073	0.472254	0.308077
6		HIST1H2AC(ENSG00000180573).M1.0.001			HIST1H2AC(ENSG00000180573)	SBP																																					1.77e-05	452385	2.52149	4.35215	0.335667	0.25
6		HIST1H2AD(ENSG00000196866).M1.0.001			HIST1H2AD(ENSG00000196866)	SBP																																					0.000169104	452385	-0.497925	1.40759	0.125133	0.140542
6		HIST1H2AE(ENSG00000277075).M1.0.001			HIST1H2AE(ENSG00000277075)	SBP																																					3.54e-05	452385	0.3656	3.07743	0.0141135	0.0431434
6		HIST1H2AG(ENSG00000196787).M1.0.001			HIST1H2AG(ENSG00000196787)	SBP																																					0.000165788	452385	-0.673749	1.42164	0.224605	0.196848
6		HIST1H2AH(ENSG00000274997).M1.0.001			HIST1H2AH(ENSG00000274997)	SBP																																					0.000634415	452385	-0.6294	0.727167	0.749178	0.412585
6		HIST1H2AI(ENSG00000196747).M1.0.001			HIST1H2AI(ENSG00000196747)	SBP																																					2.54e-05	452385	1.99134	3.63061	0.300839	0.234066
6		HIST1H2AJ(ENSG00000276368).M1.0.001			HIST1H2AJ(ENSG00000276368)	SBP																																					3.32e-05	452385	1.712	3.17848	0.290116	0.229041
6		HIST1H2AK(ENSG00000275221).M1.0.001			HIST1H2AK(ENSG00000275221)	SBP																																					6.85e-05	452385	0.923086	2.21099	0.174306	0.169852
6		HIST1H2AM(ENSG00000278677).M1.0.001			HIST1H2AM(ENSG00000278677)	SBP																																					1.55e-05	452385	-2.5959	4.65357	0.311173	0.238853
6		HIST1H2BB(ENSG00000276410).M1.0.001			HIST1H2BB(ENSG00000276410)	SBP																																					3.21e-05	452385	-0.944985	3.23271	0.0854506	0.113485
6		HIST1H2BC(ENSG00000180596).M1.0.001			HIST1H2BC(ENSG00000180596)	SBP																																					4.2e-05	452385	-0.000599295	2.82404	4.5e-08	7.35e-05
6		HIST1H2BD(ENSG00000158373).M1.0.001			HIST1H2BD(ENSG00000158373)	SBP																																					8.84e-05	452385	1.13512	1.94673	0.339995	0.251942
6		HIST1H2BE(ENSG00000274290).M1.0.001			HIST1H2BE(ENSG00000274290)	SBP																																					4.42e-05	452385	-1.15509	2.75297	0.176048	0.17083
6		HIST1H2BG(ENSG00000273802).M1.0.001			HIST1H2BG(ENSG00000273802)	SBP																																					4.53e-05	452385	0.0448024	2.71879	0.000271552	0.0057478
6		HIST1H2BH(ENSG00000275713).M1.0.001			HIST1H2BH(ENSG00000275713)	SBP																																					0.000145893	452385	1.03621	1.51539	0.467566	0.306177
6		HIST1H2BJ(ENSG00000124635).M1.0.001			HIST1H2BJ(ENSG00000124635)	SBP																																					3.21e-05	452385	-1.42008	3.23272	0.19297	0.180156
6		HIST1H2BK(ENSG00000197903).M1.0.001			HIST1H2BK(ENSG00000197903)	SBP																																					6.3e-05	452385	-1.21644	2.30589	0.278295	0.223429
6		HIST1H2BM(ENSG00000273703).M1.0.001			HIST1H2BM(ENSG00000273703)	SBP																																					4.86e-05	452385	-2.25036	2.62452	0.735195	0.407596
6		HIST1H2BN(ENSG00000233822).M1.0.001			HIST1H2BN(ENSG00000233822)	SBP																																					3.76e-05	452385	-1.67086	2.98566	0.313185	0.239779
6		HIST1H2BO(ENSG00000274641).M1.0.001			HIST1H2BO(ENSG00000274641)	SBP																																					9.28e-05	452385	-1.47154	1.89958	0.60011	0.357995
6		HIST1H3A(ENSG00000275714).M1.0.001			HIST1H3A(ENSG00000275714)	SBP																																					0.000188998	452385	0.670325	1.3248	0.256016	0.212631
6		HIST1H3B(ENSG00000274267).M1.0.001			HIST1H3B(ENSG00000274267)	SBP																																					2.87e-05	452385	3.86442	3.41411	1.28119	0.588922
6		HIST1H3C(ENSG00000278272).M1.0.001			HIST1H3C(ENSG00000278272)	SBP																																					6.19e-05	452385	5.59893	2.32638	5.79227	1.79326
6		HIST1H3D(ENSG00000197409).M1.0.001			HIST1H3D(ENSG00000197409)	SBP																																					2.32e-05	452385	1.86192	3.79882	0.240227	0.204786
6		HIST1H3E(ENSG00000274750).M1.0.001			HIST1H3E(ENSG00000274750)	SBP																																					0.000100578	452385	-1.81543	1.82517	0.989349	0.494984
6		HIST1H3F(ENSG00000277775).M1.0.001			HIST1H3F(ENSG00000277775)	SBP																																					4.86e-05	452385	4.18464	2.6245	2.54228	0.955325
6		HIST1H3G(ENSG00000273983).M1.0.001			HIST1H3G(ENSG00000273983)	SBP																																					5.53e-05	452385	1.78673	2.46202	0.526665	0.329743
6		HIST1H3H(ENSG00000278828).M1.0.001			HIST1H3H(ENSG00000278828)	SBP																																					2.1e-05	452385	-4.35159	3.99373	1.18724	0.559268
6		HIST1H3I(ENSG00000275379).M1.0.001			HIST1H3I(ENSG00000275379)	SBP																																					2.76e-05	452385	-0.402363	3.48228	0.0133508	0.0419082
6		HIST1H3J(ENSG00000197153).M1.0.001			HIST1H3J(ENSG00000197153)	SBP																																					2.98e-05	452385	2.06301	3.35033	0.379164	0.269176
6		HIST1H4A(ENSG00000278637).M1.0.001			HIST1H4A(ENSG00000278637)	SBP																																					0.000460891	452385	0.519351	0.85323	0.370502	0.265415
6		HIST1H4B(ENSG00000278705).M1.0.001			HIST1H4B(ENSG00000278705)	SBP																																					0.000952728	452385	0.8585	0.593616	2.09156	0.829401
6		HIST1H4C(ENSG00000197061).M1.0.001			HIST1H4C(ENSG00000197061)	SBP																																					2.21e-05	452385	1.98251	3.89266	0.25938	0.214281
6		HIST1H4D(ENSG00000277157).M1.0.001			HIST1H4D(ENSG00000277157)	SBP																																					9.95e-06	452385	-8.36176	5.80268	2.07653	0.825126
6		HIST1H4E(ENSG00000276966).M1.0.001			HIST1H4E(ENSG00000276966)	SBP																																					0.000207788	452385	0.315054	1.26989	0.0615517	0.0947115
6		HIST1H4F(ENSG00000274618).M1.0.001			HIST1H4F(ENSG00000274618)	SBP																																					0.000207788	452385	-1.39334	1.26992	1.20381	0.564535
6		HIST1H4G(ENSG00000275663).M1.0.001			HIST1H4G(ENSG00000275663)	SBP																																					1.55e-05	452380	3.35568	4.65271	0.520173	0.327193
6		HIST1H4H(ENSG00000158406).M1.0.001			HIST1H4H(ENSG00000158406)	SBP																																					8.95e-05	452385	-1.77169	1.91103	0.85949	0.451142
6		HIST1H4J(ENSG00000197238).M1.0.001			HIST1H4J(ENSG00000197238)	SBP																																					4.31e-05	452385	-2.30369	2.59532	0.787894	0.426272
6		HIST1H4K(ENSG00000273542).M1.0.001			HIST1H4K(ENSG00000273542)	SBP																																					6.63e-05	452385	1.57654	2.24774	0.491943	0.315997
6		HIST1H4L(ENSG00000275126).M1.0.001			HIST1H4L(ENSG00000275126)	SBP																																					4.42e-05	452385	-2.69267	2.75258	0.956944	0.484182
6		HIVEP1(ENSG00000095951).M1.0.001			HIVEP1(ENSG00000095951)	SBP																																					4.75e-05	452385	-1.41381	2.65484	0.283599	0.225956
6		HIVEP2(ENSG00000010818).M1.0.001			HIVEP2(ENSG00000010818)	SBP																																					2.54e-05	452385	-4.56881	3.6299	1.58423	0.681618
6		HLA-A(ENSG00000206503).M1.0.001			HLA-A(ENSG00000206503)	SBP																																					0.000353681	452385	0.473965	0.961608	0.242938	0.206145
6		HLA-B(ENSG00000234745).M1.0.001			HLA-B(ENSG00000234745)	SBP																																					0.000155841	452385	-0.63376	1.456	0.189465	0.178249
6		HLA-C(ENSG00000204525).M1.0.001			HLA-C(ENSG00000204525)	SBP																																					0.000468627	452385	-0.207787	0.830266	0.0626327	0.0956187
6		HLA-DMA(ENSG00000204257).M1.0.001			HLA-DMA(ENSG00000204257)	SBP																																					2.98e-05	452385	0.436454	3.35029	0.0169712	0.0475223
6		HLA-DMB(ENSG00000242574).M1.0.001			HLA-DMB(ENSG00000242574)	SBP																																					2.21e-05	452385	3.01295	3.89281	0.599043	0.357591
6		HLA-DOA(ENSG00000204252).M1.0.001			HLA-DOA(ENSG00000204252)	SBP																																					3.09e-05	452385	-5.31684	3.29017	2.61138	0.974288
6		HLA-DOB(ENSG00000241106).M1.0.001			HLA-DOB(ENSG00000241106)	SBP																																					6.85e-05	452385	-2.20446	2.17625	1.0261	0.507133
6		HLA-DPA1(ENSG00000231389).M1.0.001			HLA-DPA1(ENSG00000231389)	SBP																																					0.000494048	452385	-0.476693	0.82734	0.331979	0.248339
6		HLA-DPB1(ENSG00000223865).M1.0.001			HLA-DPB1(ENSG00000223865)	SBP																																					0.000184577	452385	1.45094	1.34737	1.15963	0.550458
6		HLA-DQA1(ENSG00000196735).M1.0.001			HLA-DQA1(ENSG00000196735)	SBP																																					6.08e-05	452385	0.517725	2.22897	0.0539498	0.0881355
6		HLA-DQA2(ENSG00000237541).M1.0.001			HLA-DQA2(ENSG00000237541)	SBP																																					4.2e-05	452385	0.410459	2.82438	0.02112	0.0533255
6		HLA-DQB1(ENSG00000179344).M1.0.001			HLA-DQB1(ENSG00000179344)	SBP																																					4.86e-05	452385	-4.9431	2.62448	3.54743	1.22448
6		HLA-DQB2(ENSG00000232629).M1.0.001			HLA-DQB2(ENSG00000232629)	SBP																																					0.000137051	452385	-2.63642	1.55226	2.8847	1.04854
6		HLA-DRA(ENSG00000204287).M1.0.001			HLA-DRA(ENSG00000204287)	SBP																																					1.55e-05	452385	-5.35369	4.65261	1.32408	0.6023
6		HLA-DRB1(ENSG00000196126).M1.0.001			HLA-DRB1(ENSG00000196126)	SBP																																					0.000249787	452385	0.421977	1.14318	0.136254	0.147499
6		HLA-DRB5(ENSG00000198502).M1.0.001			HLA-DRB5(ENSG00000198502)	SBP																																					0.00101904	452385	-0.566411	0.568355	0.99317	0.496252
6		HLA-E(ENSG00000204592).M1.0.001			HLA-E(ENSG00000204592)	SBP																																					5.75e-05	452385	-2.71123	2.41435	1.26105	0.582608
6		HLA-F(ENSG00000204642).M1.0.001			HLA-F(ENSG00000204642)	SBP																																					0.000206682	452385	-1.41069	1.26657	1.24052	0.576146
6		HLA-G(ENSG00000204632).M1.0.001			HLA-G(ENSG00000204632)	SBP																																					0.000491838	452385	-0.163084	0.825866	0.0389946	0.0739358
6		HMGCLL1(ENSG00000146151).M1.0.001			HMGCLL1(ENSG00000146151)	SBP																																					0.000209998	452385	-1.64434	1.26349	1.69371	0.714191
6		HMGN3(ENSG00000118418).M1.0.001			HMGN3(ENSG00000118418)	SBP																																					1.22e-05	452385	8.82618	5.24876	2.8277	1.03315
6		HMGN4(ENSG00000182952).M1.0.001			HMGN4(ENSG00000182952)	SBP																																					2.76e-05	452385	0.967989	3.48173	0.077295	0.107351
6		HS3ST5(ENSG00000249853).M1.0.001			HS3ST5(ENSG00000249853)	SBP																																					2.98e-05	452385	6.27667	3.35028	3.50991	1.21465
6		HSD17B8(ENSG00000204228).M1.0.001			HSD17B8(ENSG00000204228)	SBP																																					7.18e-05	452385	-2.61333	2.15945	1.46455	0.645493
6		HSF2(ENSG00000025156).M1.0.001			HSF2(ENSG00000025156)	SBP																																					3.54e-05	452385	-3.54734	3.07742	1.32872	0.603741
6		HSP90AB1(ENSG00000096384).M1.0.001			HSP90AB1(ENSG00000096384)	SBP																																					3.43e-05	452385	3.47192	3.12667	1.23304	0.573786
6		HSPA1A(ENSG00000204389).M1.0.001			HSPA1A(ENSG00000204389)	SBP																																					0.000118262	452385	1.06785	1.68313	0.402523	0.279189
6		HSPA1B(ENSG00000204388).M1.0.001			HSPA1B(ENSG00000204388)	SBP																																					2.43e-05	452385	3.31466	3.71145	0.797612	0.429681
6		HSPA1L(ENSG00000204390).M1.0.001			HSPA1L(ENSG00000204390)	SBP																																					0.000212209	452385	-0.183816	1.2598	0.0212893	0.0535509
6		HTR1B(ENSG00000135312).M1.0.001			HTR1B(ENSG00000135312)	SBP																																					9.95e-06	452385	6.49517	5.80307	1.25275	0.579999
6		HTR1E(ENSG00000168830).M1.0.001			HTR1E(ENSG00000168830)	SBP																																					6.41e-05	452385	0.107792	2.28592	0.00222357	0.016649
6		HUS1B(ENSG00000188996).M1.0.001			HUS1B(ENSG00000188996)	SBP																																					2.54e-05	452385	-1.31791	3.62998	0.131814	0.144749
6		IBTK(ENSG00000005700).M1.0.001			IBTK(ENSG00000005700)	SBP																																					0.000165788	452385	-2.18399	1.42161	2.36015	0.904936
6		ICK(ENSG00000112144).M1.0.001			ICK(ENSG00000112144)	SBP																																					0.000156946	452385	-0.799304	1.46108	0.29928	0.233339
6		ID4(ENSG00000172201).M1.0.001			ID4(ENSG00000172201)	SBP																																					2.32e-05	452385	5.82898	3.79887	2.35438	0.903328
6		IER3(ENSG00000137331).M1.0.001			IER3(ENSG00000137331)	SBP																																					6.08e-05	452385	2.2961	2.3475	0.956688	0.484096
6		IFNGR1(ENSG00000027697).M1.0.001			IFNGR1(ENSG00000027697)	SBP																																					3.98e-05	452385	-1.45461	2.9019	0.251263	0.210287
6		IGF2R(ENSG00000197081).M1.0.001			IGF2R(ENSG00000197081)	SBP																																					0.000121578	452385	1.19114	1.65998	0.514893	0.325113
6		IL17F(ENSG00000112116).M1.0.001			IL17F(ENSG00000112116)	SBP																																					1.22e-05	452385	2.26521	5.24917	0.186224	0.176475
6		IL20RA(ENSG00000016402).M1.0.001			IL20RA(ENSG00000016402)	SBP																																					0.000156946	452385	-2.33304	1.45103	2.58521	0.967114
6		IL22RA2(ENSG00000164485).M1.0.001			IL22RA2(ENSG00000164485)	SBP																																					0.000509522	452385	1.6802	0.809511	4.308	1.42098
6		IMPG1(ENSG00000112706).M1.0.001			IMPG1(ENSG00000112706)	SBP																																					0.000206682	452385	0.990275	1.27353	0.604636	0.359703
6		IP6K3(ENSG00000161896).M1.0.001			IP6K3(ENSG00000161896)	SBP																																					0.000146999	452385	1.04652	1.51014	0.480238	0.3113
6		IPCEF1(ENSG00000074706).M1.0.001			IPCEF1(ENSG00000074706)	SBP																																					4.42e-05	452385	1.51627	2.75259	0.303439	0.235275
6		IRAK1BP1(ENSG00000146243).M1.0.001			IRAK1BP1(ENSG00000146243)	SBP																																					6.85e-05	452385	0.79931	2.21237	0.130531	0.143947
6		ITPR3(ENSG00000096433).M1.0.001			ITPR3(ENSG00000096433)	SBP																																					0.000356997	452385	-0.0990021	0.968949	0.0104397	0.036865
6		IYD(ENSG00000009765).M1.0.001			IYD(ENSG00000009765)	SBP																																					7.85e-05	452385	0.220842	2.06617	0.0114244	0.0386358
6		JARID2(ENSG00000008083).M1.0.001			JARID2(ENSG00000008083)	SBP																																					1.33e-05	452385	6.12089	5.02531	1.48355	0.651268
6		KATNA1(ENSG00000186625).M1.0.001			KATNA1(ENSG00000186625)	SBP																																					0.000228787	452385	1.03781	1.21023	0.735358	0.407654
6		KCNK16(ENSG00000095981).M1.0.001			KCNK16(ENSG00000095981)	SBP																																					0.000869834	452385	-0.424598	0.620724	0.467905	0.306315
6		KCNK17(ENSG00000124780).M1.0.001			KCNK17(ENSG00000124780)	SBP																																					0.000173525	452385	0.351521	1.38979	0.0639741	0.0967355
6		KCNK5(ENSG00000164626).M1.0.001			KCNK5(ENSG00000164626)	SBP																																					4.75e-05	452385	0.144796	2.65488	0.00297456	0.0193126
6		KCNQ5(ENSG00000185760).M1.0.001			KCNQ5(ENSG00000185760)	SBP																																					3.65e-05	452385	2.44311	3.03052	0.649906	0.376599
6		KCTD20(ENSG00000112078).M1.0.001			KCTD20(ENSG00000112078)	SBP																																					7.63e-05	452385	4.45124	2.09585	4.51067	1.47258
6		KDM1B(ENSG00000165097).M1.0.001			KDM1B(ENSG00000165097)	SBP																																					5.42e-05	452385	-3.47938	2.48697	1.95732	0.791022
6		KHDC1(ENSG00000135314).M1.0.001			KHDC1(ENSG00000135314)	SBP																																					0.000103894	452385	-0.125486	1.79582	0.00488273	0.0248937
6		KHDC1L(ENSG00000256980).M1.0.001			KHDC1L(ENSG00000256980)	SBP																																					3.87e-05	452385	0.364254	2.94408	0.0153076	0.045018
6		KHDC3L(ENSG00000203908).M1.0.001			KHDC3L(ENSG00000203908)	SBP																																					3.54e-05	452385	-1.67189	3.07745	0.295142	0.231403
6		KHDRBS2(ENSG00000112232).M1.0.001			KHDRBS2(ENSG00000112232)	SBP																																					7.41e-05	452385	1.91346	2.12728	0.809081	0.43369
6		KIAA0319(ENSG00000137261).M1.0.001			KIAA0319(ENSG00000137261)	SBP																																					0.000290682	452385	0.774081	1.07381	0.519658	0.32699
6		KIAA0408(ENSG00000189367).M1.0.001			KIAA0408(ENSG00000189367)	SBP																																					0.000112736	452385	0.648201	1.7242	0.141334	0.150606
6		KIAA1586(ENSG00000168116).M1.0.001			KIAA1586(ENSG00000168116)	SBP																																					0.00118262	452385	0.0223013	0.532858	0.00175161	0.0147458
6		KIF13A(ENSG00000137177).M1.0.001			KIF13A(ENSG00000137177)	SBP																																					0.000339313	452385	0.355915	0.993897	0.128236	0.142506
6		KIF25(ENSG00000125337).M1.0.001			KIF25(ENSG00000125337)	SBP																																					0.000796888	452385	-0.0431923	0.648842	0.00443133	0.0236842
6		KIF6(ENSG00000164627).M1.0.001			KIF6(ENSG00000164627)	SBP																																					0.000893045	452385	-0.271649	0.612998	0.19638	0.181999
6		KIFC1(ENSG00000237649).M1.0.001			KIFC1(ENSG00000237649)	SBP																																					0.000138157	452385	0.514278	1.55724	0.109065	0.130058
6		KLC4(ENSG00000137171).M1.0.001			KLC4(ENSG00000137171)	SBP																																					0.000182367	452385	0.276104	1.35547	0.041492	0.0764497
6		KLHL31(ENSG00000124743).M1.0.001			KLHL31(ENSG00000124743)	SBP																																					9.39e-05	452385	-1.65387	1.88832	0.767101	0.418943
6		KLHL32(ENSG00000186231).M1.0.001			KLHL32(ENSG00000186231)	SBP																																					8.29e-05	452385	3.26933	2.01026	2.64491	0.983458
6		KPNA5(ENSG00000196911).M1.0.001			KPNA5(ENSG00000196911)	SBP																																					9.84e-05	452385	3.85071	1.84546	4.35383	1.43267
6		L3MBTL3(ENSG00000198945).M1.0.001			L3MBTL3(ENSG00000198945)	SBP																																					9.95e-05	452385	0.0834373	1.83523	0.002067	0.0160414
6		LACE1(ENSG00000135537).M1.0.001			LACE1(ENSG00000135537)	SBP																																					0.000469733	452385	-1.60591	0.845582	3.60687	1.24002
6		LAMA2(ENSG00000196569).M1.0.001			LAMA2(ENSG00000196569)	SBP																																					0.000988096	452385	0.00150413	0.582833	6.66e-06	0.000895187
6		LAMA4(ENSG00000112769).M1.0.001			LAMA4(ENSG00000112769)	SBP																																					0.000400102	452385	-1.13061	0.916599	1.52149	0.662752
6		LATS1(ENSG00000131023).M1.0.001			LATS1(ENSG00000131023)	SBP																																					2.54e-05	452385	-0.321287	3.62996	0.00783401	0.031764
6		LCA5(ENSG00000135338).M1.0.001			LCA5(ENSG00000135338)	SBP																																					0.000191209	452385	-0.0593611	1.32392	0.00201038	0.0158162
6		LEMD2(ENSG00000161904).M1.0.001			LEMD2(ENSG00000161904)	SBP																																					7.63e-05	452385	-0.0465752	2.09582	0.000493856	0.00776904
6		LGSN(ENSG00000146166).M1.0.001			LGSN(ENSG00000146166)	SBP																																					0.00030505	452385	1.46998	1.04822	1.96659	0.793687
6		LHFPL5(ENSG00000197753).M1.0.001			LHFPL5(ENSG00000197753)	SBP																																					8.51e-05	452385	7.62103	1.98411	14.7536	3.91181
6		LMBRD1(ENSG00000168216).M1.0.001			LMBRD1(ENSG00000168216)	SBP																																					0.000864308	452385	-0.434401	0.623057	0.486099	0.313656
6		LPA(ENSG00000198670).M1.0.001			LPA(ENSG00000198670)	SBP																																					0.000710678	452385	0.136493	0.686072	0.0395802	0.0745314
6		LRFN2(ENSG00000156564).M1.0.001			LRFN2(ENSG00000156564)	SBP																																					3.21e-05	452385	3.4072	3.23267	1.1109	0.534785
6		LRP11(ENSG00000120256).M1.0.001			LRP11(ENSG00000120256)	SBP																																					4.42e-05	452385	6.68134	2.75255	5.89191	1.81785
6		LRRC1(ENSG00000137269).M1.0.001			LRRC1(ENSG00000137269)	SBP																																					3.76e-05	452385	-0.727486	2.98566	0.0593703	0.0928607
6		LRRC16A(ENSG00000079691).M1.0.001			LRRC16A(ENSG00000079691)	SBP																																					0.000120473	452385	-0.814221	1.66762	0.238392	0.203863
6		LRRC73(ENSG00000204052).M1.0.001			LRRC73(ENSG00000204052)	SBP																																					3.54e-05	452385	-6.81889	3.07753	4.90935	1.5733
6		LSM2(ENSG00000204392).M1.0.001			LSM2(ENSG00000204392)	SBP																																					3.21e-05	452385	-0.640528	3.2327	0.0392596	0.0742058
6		LST1(ENSG00000204482).M1.0.001			LST1(ENSG00000204482)	SBP																																					4.64e-05	452385	0.897691	2.68632	0.11167	0.131796
6		LTB(ENSG00000227507).M1.0.001			LTB(ENSG00000227507)	SBP																																					4.97e-05	452385	3.77458	2.59517	2.11547	0.836191
6		LTV1(ENSG00000135521).M1.0.001			LTV1(ENSG00000135521)	SBP																																					0.00154625	452385	0.39719	0.46624	0.725733	0.404206
6		LY6G5B(ENSG00000240053).M1.0.001			LY6G5B(ENSG00000240053)	SBP																																					7.96e-05	452385	-0.576734	2.05172	0.0790157	0.108666
6		LY6G5C(ENSG00000204428).M1.0.001			LY6G5C(ENSG00000204428)	SBP																																					3.21e-05	452385	-3.53943	3.23322	1.19839	0.562813
6		LY6G6C(ENSG00000204421).M1.0.001			LY6G6C(ENSG00000204421)	SBP																																					0.000453154	452385	1.20208	0.860299	1.95239	0.789603
6		LY6G6F(ENSG00000204424).M1.0.001			LY6G6F(ENSG00000204424)	SBP																																					5.31e-05	452385	0.466615	2.51281	0.0344823	0.0692115
6		LY86(ENSG00000112799).M1.0.001			LY86(ENSG00000112799)	SBP																																					9.28e-05	452385	-3.50616	1.89999	3.40534	1.18718
6		LYRM2(ENSG00000083099).M1.0.001			LYRM2(ENSG00000083099)	SBP																																					0.000626679	452385	-0.517616	0.731594	0.500582	0.319443
6		LYRM4(ENSG00000214113).M1.0.001			LYRM4(ENSG00000214113)	SBP																																					3.65e-05	452385	-0.0724702	3.0305	0.000571859	0.00836572
6		MAD2L1BP(ENSG00000124688).M1.0.001			MAD2L1BP(ENSG00000124688)	SBP																																					5.19e-05	452385	-3.54281	2.53941	1.9464	0.787879
6		MAK(ENSG00000111837).M1.0.001			MAK(ENSG00000111837)	SBP																																					0.000196735	452385	1.44494	1.30508	1.22583	0.57151
6		MAN1A1(ENSG00000111885).M1.0.001			MAN1A1(ENSG00000111885)	SBP																																					6.19e-05	452385	-4.07098	2.3264	3.06217	1.09618
6		MANEA(ENSG00000172469).M1.0.001			MANEA(ENSG00000172469)	SBP																																					0.000175735	452385	3.0905	1.38084	5.00923	1.59838
6		MAP3K4(ENSG00000085511).M1.0.001			MAP3K4(ENSG00000085511)	SBP																																					8.4e-05	452385	-2.32664	1.997	1.35738	0.612624
6		MAP3K5(ENSG00000197442).M1.0.001			MAP3K5(ENSG00000197442)	SBP																																					8.73e-05	452385	-0.563242	1.95885	0.0826775	0.111427
6		MAP3K7(ENSG00000135341).M1.0.001			MAP3K7(ENSG00000135341)	SBP																																					2.65e-05	452385	4.70516	3.55348	1.75324	0.731727
6		MAP7(ENSG00000135525).M1.0.001			MAP7(ENSG00000135525)	SBP																																					0.000300629	452385	-0.319974	1.05584	0.0918401	0.11813
6		MAPK13(ENSG00000156711).M1.0.001			MAPK13(ENSG00000156711)	SBP																																					0.000110525	452385	-0.942801	1.74124	0.293173	0.230479
6		MAPK14(ENSG00000112062).M1.0.001			MAPK14(ENSG00000112062)	SBP																																					4.42e-05	452385	2.26168	2.75258	0.675123	0.385872
6		MAS1(ENSG00000130368).M1.0.001			MAS1(ENSG00000130368)	SBP																																					6.3e-05	452385	-2.37447	2.30589	1.06037	0.518369
6		MAS1L(ENSG00000204687).M1.0.001			MAS1L(ENSG00000204687)	SBP																																					0.000549311	452385	1.1966	0.778503	2.36253	0.905598
6		MB21D1(ENSG00000164430).M1.0.001			MB21D1(ENSG00000164430)	SBP																																					9.51e-05	452385	-0.811273	1.87732	0.186748	0.176763
6		MBOAT1(ENSG00000172197).M1.0.001			MBOAT1(ENSG00000172197)	SBP																																					0.000152525	452385	2.87374	1.48215	3.75932	1.27973
6		MCCD1(ENSG00000204511).M1.0.001			MCCD1(ENSG00000204511)	SBP																																					8.29e-05	452385	-1.29893	2.01031	0.417491	0.285509
6		MCHR2(ENSG00000152034).M1.0.001			MCHR2(ENSG00000152034)	SBP																																					0.000117157	452385	2.01981	1.69103	1.42666	0.63393
6		MCM3(ENSG00000112118).M1.0.001			MCM3(ENSG00000112118)	SBP																																					0.00048189	452385	0.377453	0.834138	0.204763	0.186483
6		MCM9(ENSG00000111877).M1.0.001			MCM9(ENSG00000111877)	SBP																																					0.000467522	452385	-0.468133	0.846823	0.305601	0.236278
6		MCUR1(ENSG00000050393).M1.0.001			MCUR1(ENSG00000050393)	SBP																																					0.000415575	452385	-0.940912	0.898201	1.09736	0.530406
6		MDC1(ENSG00000137337).M1.0.001			MDC1(ENSG00000137337)	SBP																																					0.000322734	452385	-0.342558	1.0191	0.112988	0.132669
6		MDFI(ENSG00000112559).M1.0.001			MDFI(ENSG00000112559)	SBP																																					2.54e-05	452385	0.633285	3.63	0.0304358	0.0647422
6		MDGA1(ENSG00000112139).M1.0.001			MDGA1(ENSG00000112139)	SBP																																					7.29e-05	452385	1.07171	2.14294	0.250114	0.209718
6		MDN1(ENSG00000112159).M1.0.001			MDN1(ENSG00000112159)	SBP																																					0.000527206	452385	0.107401	0.797487	0.0181372	0.0492121
6		ME1(ENSG00000065833).M1.0.001			ME1(ENSG00000065833)	SBP																																					0.000250892	452385	1.1428	1.15575	0.977718	0.491116
6		MEA1(ENSG00000124733).M1.0.001			MEA1(ENSG00000124733)	SBP																																					5.19e-05	452385	-1.85682	2.53934	0.534684	0.332879
6		MED20(ENSG00000124641).M1.0.001			MED20(ENSG00000124641)	SBP																																					1.88e-05	452385	-6.84236	4.22231	2.6261	0.978316
6		MED23(ENSG00000112282).M1.0.001			MED23(ENSG00000112282)	SBP																																					0.000255314	452385	2.41109	1.14567	4.42898	1.45181
6		MEI4(ENSG00000269964).M1.0.001			MEI4(ENSG00000269964)	SBP																																					0.000176841	452385	-0.191852	1.38207	0.0192695	0.0508068
6		MEP1A(ENSG00000112818).M1.0.001			MEP1A(ENSG00000112818)	SBP																																					0.000154735	452385	-3.87263	1.47149	6.92624	2.07089
6		METTL24(ENSG00000053328).M1.0.001			METTL24(ENSG00000053328)	SBP																																					0.000711783	452385	0.010338	0.686511	0.000226767	0.00524953
6		MFSD4B(ENSG00000173214).M1.0.001			MFSD4B(ENSG00000173214)	SBP																																					0.00101462	452385	0.562794	0.574545	0.959514	0.485042
6		MICA(ENSG00000204520).M1.0.001			MICA(ENSG00000204520)	SBP																																					0.000137051	452385	2.3168	1.5637	2.19518	0.85873
6		MICAL1(ENSG00000135596).M1.0.001			MICAL1(ENSG00000135596)	SBP																																					0.00106767	452385	0.074255	0.560775	0.0175337	0.0483439
6		MICB(ENSG00000204516).M1.0.001			MICB(ENSG00000204516)	SBP																																					0.0005891	452385	-0.962901	0.748014	1.65708	0.703339
6		MLIP(ENSG00000146147).M1.0.001			MLIP(ENSG00000146147)	SBP																																					0.000261945	452385	2.0587	1.13115	3.31245	1.16268
6		MLLT4(ENSG00000130396).M1.0.001			MLLT4(ENSG00000130396)	SBP																																					7.74e-05	452385	-1.19075	2.08084	0.327466	0.246298
6		MLN(ENSG00000096395).M1.0.001			MLN(ENSG00000096395)	SBP																																					2.32e-05	452385	4.04402	3.79987	1.13263	0.541794
6		MMS22L(ENSG00000146263).M1.0.001			MMS22L(ENSG00000146263)	SBP																																					0.000102789	452385	1.14556	1.80537	0.402628	0.279233
6		MOCS1(ENSG00000124615).M1.0.001			MOCS1(ENSG00000124615)	SBP																																					0.000533837	452385	-1.64538	0.792545	4.31008	1.42151
6		MOG(ENSG00000204655).M1.0.001			MOG(ENSG00000204655)	SBP																																					8.4e-05	452385	-2.93228	1.99706	2.15589	0.847639
6		MOXD1(ENSG00000079931).M1.0.001			MOXD1(ENSG00000079931)	SBP																																					0.000551521	452385	-0.149863	0.779726	0.0369408	0.0718164
6		MPC1(ENSG00000060762).M1.0.001			MPC1(ENSG00000060762)	SBP																																					2.43e-05	452385	5.91121	3.71148	2.53664	0.953773
6		MRAP2(ENSG00000135324).M1.0.001			MRAP2(ENSG00000135324)	SBP																																					9.06e-05	452385	-2.2631	1.92258	1.38561	0.621334
6		MRPL14(ENSG00000180992).M1.0.001			MRPL14(ENSG00000180992)	SBP																																					4.97e-05	452385	0.431838	2.59522	0.0276881	0.0615583
6		MRPL18(ENSG00000112110).M1.0.001			MRPL18(ENSG00000112110)	SBP																																					6.3e-05	452385	-0.297913	2.30592	0.0166914	0.0471091
6		MRPL2(ENSG00000112651).M1.0.001			MRPL2(ENSG00000112651)	SBP																																					0.000268577	452385	-0.155562	1.11706	0.0193935	0.050979
6		MRPS10(ENSG00000048544).M1.0.001			MRPS10(ENSG00000048544)	SBP																																					7.63e-05	452385	-0.0734188	2.09585	0.00122714	0.012309
6		MRPS18A(ENSG00000096080).M1.0.001			MRPS18A(ENSG00000096080)	SBP																																					5.53e-05	452385	-2.88165	2.46448	1.36719	0.615656
6		MRPS18B(ENSG00000204568).M1.0.001			MRPS18B(ENSG00000204568)	SBP																																					9.62e-05	452385	2.29283	1.86652	1.50897	0.658967
6		MRS2(ENSG00000124532).M1.0.001			MRS2(ENSG00000124532)	SBP																																					0.00010942	452385	3.88296	1.74979	4.92439	1.57708
6		MSH5(ENSG00000204410).M1.0.001			MSH5(ENSG00000204410)	SBP																																					0.000586889	452385	0.819502	0.755964	1.17516	0.555419
6		MTCH1(ENSG00000137409).M1.0.001			MTCH1(ENSG00000137409)	SBP																																					9.39e-05	452385	0.114085	1.88836	0.00364994	0.0214427
6		MTFR2(ENSG00000146410).M1.0.001			MTFR2(ENSG00000146410)	SBP																																					0.00111078	452385	-0.741268	0.548711	1.825	0.752716
6		MTHFD1L(ENSG00000120254).M1.0.001			MTHFD1L(ENSG00000120254)	SBP																																					0.000181262	452385	1.6464	1.35958	1.46642	0.646061
6		MTO1(ENSG00000135297).M1.0.001			MTO1(ENSG00000135297)	SBP																																					0.000286261	452385	0.147237	1.08203	0.0185164	0.049751
6		MTRF1L(ENSG00000112031).M1.0.001			MTRF1L(ENSG00000112031)	SBP																																					0.000104999	452385	0.245055	1.78622	0.0188216	0.0501812
6		MUC21(ENSG00000204544).M1.0.001			MUC21(ENSG00000204544)	SBP																																					0.000212209	452385	-0.573389	1.25661	0.208207	0.188307
6		MUC22(ENSG00000261272).M1.0.001			MUC22(ENSG00000261272)	SBP																																					0.000192314	452385	0.734935	1.30542	0.316956	0.24151
6		MUT(ENSG00000146085).M1.0.001			MUT(ENSG00000146085)	SBP																																					0.000251998	452385	0.131028	1.15333	0.0129068	0.0411741
6		MYB(ENSG00000118513).M1.0.001			MYB(ENSG00000118513)	SBP																																					0.000145893	452385	1.13464	1.51543	0.560589	0.342922
6		MYCT1(ENSG00000120279).M1.0.001			MYCT1(ENSG00000120279)	SBP																																					0.000238735	452385	-0.268107	1.18477	0.0512086	0.0856709
6		MYLIP(ENSG00000007944).M1.0.001			MYLIP(ENSG00000007944)	SBP																																					8.62e-05	452385	-3.68798	1.97126	3.50017	1.2121
6		MYLK4(ENSG00000145949).M1.0.001			MYLK4(ENSG00000145949)	SBP																																					0.000496259	452385	-1.98e-05	0.822956	5.8e-10	8.34e-06
6		MYO6(ENSG00000196586).M1.0.001			MYO6(ENSG00000196586)	SBP																																					0.000185683	452385	-0.347698	1.34332	0.0669956	0.0992165
6		NCOA7(ENSG00000111912).M1.0.001			NCOA7(ENSG00000111912)	SBP																																					7.74e-05	452385	0.135592	2.08102	0.00424533	0.0231689
6		NCR2(ENSG00000096264).M1.0.001			NCR2(ENSG00000096264)	SBP																																					0.000176841	452385	-1.23362	1.37648	0.803201	0.431636
6		NCR3(ENSG00000204475).M1.0.001			NCR3(ENSG00000204475)	SBP																																					0.000246471	452385	-0.628275	1.16612	0.29028	0.229118
6		NDUFAF4(ENSG00000123545).M1.0.001			NDUFAF4(ENSG00000123545)	SBP																																					1.99e-05	452385	-4.33086	4.10321	1.11404	0.5358
6		NEDD9(ENSG00000111859).M1.0.001			NEDD9(ENSG00000111859)	SBP																																					5.64e-05	452385	-0.388021	2.43773	0.025336	0.0587209
6		NELFE(ENSG00000204356).M1.0.001			NELFE(ENSG00000204356)	SBP																																					5.86e-05	452385	3.28534	2.3913	1.88752	0.770876
6		NEU1(ENSG00000204386).M1.0.001			NEU1(ENSG00000204386)	SBP																																					0.000162472	452385	1.00979	1.43603	0.494463	0.317004
6		NFKBIE(ENSG00000146232).M1.0.001			NFKBIE(ENSG00000146232)	SBP																																					6.74e-05	452385	0.243847	2.22925	0.0119652	0.0395784
6		NFKBIL1(ENSG00000204498).M1.0.001			NFKBIL1(ENSG00000204498)	SBP																																					4.42e-05	452385	2.25889	2.75259	0.673455	0.385261
6		NFYA(ENSG00000001167).M1.0.001			NFYA(ENSG00000001167)	SBP																																					6.63e-05	452385	-0.885012	2.24756	0.155051	0.158794
6		NHLRC1(ENSG00000187566).M1.0.001			NHLRC1(ENSG00000187566)	SBP																																					2.32e-05	452385	-3.76104	3.79884	0.980199	0.491942
6		NHSL1(ENSG00000135540).M1.0.001			NHSL1(ENSG00000135540)	SBP																																					0.000152525	452385	-0.441142	1.48209	0.0885949	0.115788
6		NKAIN2(ENSG00000188580).M1.0.001			NKAIN2(ENSG00000188580)	SBP																																					3.32e-05	452385	-2.98368	3.17852	0.881159	0.458565
6		NKAPL(ENSG00000189134).M1.0.001			NKAPL(ENSG00000189134)	SBP																																					0.000553732	452385	1.01426	0.778279	1.69837	0.715566
6		NMBR(ENSG00000135577).M1.0.001			NMBR(ENSG00000135577)	SBP																																					0.00043768	452385	1.71577	0.875193	3.84337	1.30152
6		NOL7(ENSG00000225921).M1.0.001			NOL7(ENSG00000225921)	SBP																																					0.000358102	452385	0.0837985	0.967471	0.00750233	0.0310612
6		NOTCH4(ENSG00000204301).M1.0.001			NOTCH4(ENSG00000204301)	SBP																																					0.000963781	452385	-0.213238	0.590095	0.130583	0.143979
6		NOX3(ENSG00000074771).M1.0.001			NOX3(ENSG00000074771)	SBP																																					0.00069631	452385	-0.674365	0.693088	0.9467	0.480749
6		NQO2(ENSG00000124588).M1.0.001			NQO2(ENSG00000124588)	SBP																																					0.000230998	452385	1.30204	1.20446	1.16859	0.553322
6		NRM(ENSG00000137404).M1.0.001			NRM(ENSG00000137404)	SBP																																					4.75e-05	452385	-3.86704	2.65484	2.12169	0.837954
6		NRN1(ENSG00000124785).M1.0.001			NRN1(ENSG00000124785)	SBP																																					8.84e-06	452385	-3.20274	6.15578	0.270694	0.219779
6		NRSN1(ENSG00000152954).M1.0.001			NRSN1(ENSG00000152954)	SBP																																					0.000309471	452385	-0.448438	1.04077	0.185649	0.176159
6		NT5DC1(ENSG00000178425).M1.0.001			NT5DC1(ENSG00000178425)	SBP																																					0.000125999	452385	-0.114267	1.63062	0.00491065	0.0249668
6		NT5E(ENSG00000135318).M1.0.001			NT5E(ENSG00000135318)	SBP																																					0.000323839	452385	-1.27398	1.01736	1.56809	0.67678
6		NUDT3(ENSG00000272325).M1.0.001			NUDT3(ENSG00000272325)	SBP																																					4.64e-05	452385	3.41257	2.6863	1.61381	0.69046
6		NUP153(ENSG00000124789).M1.0.001			NUP153(ENSG00000124789)	SBP																																					0.000594626	452385	-0.214447	0.750964	0.081546	0.110579
6		NUP43(ENSG00000120253).M1.0.001			NUP43(ENSG00000120253)	SBP																																					0.000145893	452385	-2.9045	1.51539	3.67363	1.25743
6		OARD1(ENSG00000124596).M1.0.001			OARD1(ENSG00000124596)	SBP																																					6.19e-05	452385	-2.1472	2.32639	0.851882	0.448525
6		OFCC1(ENSG00000181355).M1.0.001			OFCC1(ENSG00000181355)	SBP																																					2.87e-05	452385	-2.5285	3.41427	0.548443	0.33823
6		OGFRL1(ENSG00000119900).M1.0.001			OGFRL1(ENSG00000119900)	SBP																																					0.000100578	452385	2.5735	1.82506	1.98835	0.799934
6		OLIG3(ENSG00000177468).M1.0.001			OLIG3(ENSG00000177468)	SBP																																					9.95e-06	452385	-1.57929	5.8027	0.0740733	0.104856
6		OOEP(ENSG00000203907).M1.0.001			OOEP(ENSG00000203907)	SBP																																					7.41e-05	452385	-1.43594	2.12735	0.455609	0.301305
6		OPN5(ENSG00000124818).M1.0.001			OPN5(ENSG00000124818)	SBP																																					2.21e-05	452385	-6.73093	3.89263	2.98995	1.07685
6		OPRM1(ENSG00000112038).M1.0.001			OPRM1(ENSG00000112038)	SBP																																					0.000374681	452385	0.703419	0.945843	0.553083	0.340026
6		OR10C1(ENSG00000206474).M1.0.001			OR10C1(ENSG00000206474)	SBP																																					2.21e-05	452385	4.83744	3.89302	1.54404	0.669551
6		OR11A1(ENSG00000204694).M1.0.001			OR11A1(ENSG00000204694)	SBP																																					0.000124894	452385	-2.47435	1.62352	2.32278	0.894517
6		OR12D3(ENSG00000112462).M1.0.001			OR12D3(ENSG00000112462)	SBP																																					0.000227682	452385	-0.647205	1.21416	0.284138	0.226212
6		OR2A4(ENSG00000180658).M1.0.001			OR2A4(ENSG00000180658)	SBP																																					2.32e-05	452385	-1.987	3.79893	0.273572	0.221165
6		OR2B2(ENSG00000168131).M1.0.001			OR2B2(ENSG00000168131)	SBP																																					0.000796888	452385	2.09191	0.648899	10.3928	2.89788
6		OR2B3(ENSG00000204703).M1.0.001			OR2B3(ENSG00000204703)	SBP																																					5.97e-05	452385	3.46238	2.36906	2.13598	0.842003
6		OR2B6(ENSG00000124657).M1.0.001			OR2B6(ENSG00000124657)	SBP																																					9.17e-05	452385	-0.41283	1.91098	0.0466694	0.0814645
6		OR2H1(ENSG00000204688).M1.0.001			OR2H1(ENSG00000204688)	SBP																																					0.000280734	452385	1.75356	1.09269	2.57539	0.96442
6		OR2J2(ENSG00000204700).M1.0.001			OR2J2(ENSG00000204700)	SBP																																					2.65e-05	452385	-3.44151	3.55356	0.937935	0.477804
6		OR2J3(ENSG00000204701).M1.0.001			OR2J3(ENSG00000204701)	SBP																																					0.000110525	452385	0.0496588	1.72405	0.000829641	0.010096
6		OR2W1(ENSG00000204704).M1.0.001			OR2W1(ENSG00000204704)	SBP																																					0.00010721	452385	0.120001	1.72447	0.00484234	0.0247877
6		OR5V1(ENSG00000243729).M1.0.001			OR5V1(ENSG00000243729)	SBP																																					0.000343734	452385	-0.953873	0.987539	0.932979	0.476137
6		ORC3(ENSG00000135336).M1.0.001			ORC3(ENSG00000135336)	SBP																																					0.000548206	452385	0.0724094	0.782084	0.00857201	0.0332797
6		OSTM1(ENSG00000081087).M1.0.001			OSTM1(ENSG00000081087)	SBP																																					5.97e-05	452385	1.48743	2.36906	0.394204	0.275644
6		PACRG(ENSG00000112530).M1.0.001			PACRG(ENSG00000112530)	SBP																																					8.51e-05	452385	3.89027	1.984	3.8448	1.3019
6		PACSIN1(ENSG00000124507).M1.0.001			PACSIN1(ENSG00000124507)	SBP																																					1.44e-05	452385	-5.74836	4.82814	1.41752	0.631133
6		PAK1IP1(ENSG00000111845).M1.0.001			PAK1IP1(ENSG00000111845)	SBP																																					6.74e-05	452385	0.384305	2.22902	0.0297252	0.0639312
6		PAQR8(ENSG00000170915).M1.0.001			PAQR8(ENSG00000170915)	SBP																																					0.000116052	452385	-1.96891	1.6992	1.34265	0.608066
6		PARK2(ENSG00000185345).M1.0.001			PARK2(ENSG00000185345)	SBP																																					0.000498469	452385	0.946968	0.820143	1.33319	0.605131
6		PBOV1(ENSG00000254440).M1.0.001			PBOV1(ENSG00000254440)	SBP																																					0.00030505	452385	0.573636	1.04817	0.299505	0.233444
6		PBX2(ENSG00000204304).M1.0.001			PBX2(ENSG00000204304)	SBP																																					7.96e-05	452385	-2.48486	2.05174	1.46676	0.646165
6		PCMT1(ENSG00000120265).M1.0.001			PCMT1(ENSG00000120265)	SBP																																					4.97e-05	452385	4.19	2.59523	2.60661	0.972981
6		PDCD2(ENSG00000071994).M1.0.001			PDCD2(ENSG00000071994)	SBP																																					0.000384628	452385	0.819426	0.93353	0.770484	0.42014
6		PDE10A(ENSG00000112541).M1.0.001			PDE10A(ENSG00000112541)	SBP																																					5.86e-05	452385	2.24003	2.3913	0.877488	0.457311
6		PDE7B(ENSG00000171408).M1.0.001			PDE7B(ENSG00000171408)	SBP																																					0.000100578	452385	0.0176499	1.82502	9.35e-05	0.00336415
6		PDSS2(ENSG00000164494).M1.0.001			PDSS2(ENSG00000164494)	SBP																																					0.000111631	452385	-1.44916	1.73239	0.699743	0.394835
6		PEX3(ENSG00000034693).M1.0.001			PEX3(ENSG00000034693)	SBP																																					0.000110525	452385	-0.800223	1.74098	0.211269	0.189919
6		PEX6(ENSG00000124587).M1.0.001			PEX6(ENSG00000124587)	SBP																																					0.000360313	452385	1.18382	0.964529	1.5064	0.658192
6		PEX7(ENSG00000112357).M1.0.001			PEX7(ENSG00000112357)	SBP																																					0.00102899	452385	-0.185366	0.571146	0.105334	0.12754
6		PFDN6(ENSG00000204220).M1.0.001			PFDN6(ENSG00000204220)	SBP																																					1.66e-05	452385	3.86256	4.49481	0.73846	0.408763
6		PGBD1(ENSG00000137338).M1.0.001			PGBD1(ENSG00000137338)	SBP																																					0.0010301	452385	0.274296	0.570255	0.231366	0.200306
6		PGC(ENSG00000096088).M1.0.001			PGC(ENSG00000096088)	SBP																																					0.00010721	452385	1.41127	1.76805	0.637128	0.371864
6		PGK2(ENSG00000170950).M1.0.001			PGK2(ENSG00000170950)	SBP																																					8.07e-05	452385	0.937372	2.03807	0.211537	0.19006
6		PGM3(ENSG00000013375).M1.0.001			PGM3(ENSG00000013375)	SBP																																					0.000238735	452385	0.015072	1.18474	0.000161842	0.00443069
6		PHACTR1(ENSG00000112137).M1.0.001			PHACTR1(ENSG00000112137)	SBP																																					8.29e-05	452385	0.0956313	2.01033	0.00226289	0.0167983
6		PHACTR2(ENSG00000112419).M1.0.001			PHACTR2(ENSG00000112419)	SBP																																					0.000141472	452385	-1.32175	1.53889	0.737708	0.408494
6		PHF1(ENSG00000112511).M1.0.001			PHF1(ENSG00000112511)	SBP																																					6.74e-05	452385	3.35075	2.22908	2.25961	0.876843
6		PHF10(ENSG00000130024).M1.0.001			PHF10(ENSG00000130024)	SBP																																					0.000223261	452385	-0.482281	1.2251	0.154972	0.158748
6		PHF3(ENSG00000118482).M1.0.001			PHF3(ENSG00000118482)	SBP																																					5.75e-05	452385	-1.70239	2.41418	0.497258	0.318119
6		PHIP(ENSG00000146247).M1.0.001			PHIP(ENSG00000146247)	SBP																																					6.3e-05	452385	-0.886995	2.30589	0.147967	0.154601
6		PI16(ENSG00000164530).M1.0.001			PI16(ENSG00000164530)	SBP																																					0.00126883	452385	0.46154	0.514498	0.804731	0.432171
6		PKHD1(ENSG00000170927).M1.0.001			PKHD1(ENSG00000170927)	SBP																																					0.00137604	452385	0.0213213	0.494101	0.00186207	0.0152115
6		PKIB(ENSG00000135549).M1.0.001			PKIB(ENSG00000135549)	SBP																																					2.32e-05	452385	-7.67649	3.7988	4.0835	1.36347
6		PLA2G7(ENSG00000146070).M1.0.001			PLA2G7(ENSG00000146070)	SBP																																					0.000858782	452385	0.225117	0.624781	0.129826	0.143505
6		PLEKHG1(ENSG00000120278).M1.0.001			PLEKHG1(ENSG00000120278)	SBP																																					0.00109531	452385	0.335469	0.553624	0.367176	0.263964
6		PLG(ENSG00000122194).M1.0.001			PLG(ENSG00000122194)	SBP																																					7.07e-05	452385	-1.16595	2.17619	0.287055	0.227594
6		PLN(ENSG00000198523).M1.0.001			PLN(ENSG00000198523)	SBP																																					8.84e-06	452385	-1.09904	6.15479	0.0318859	0.0663719
6		PM20D2(ENSG00000146281).M1.0.001			PM20D2(ENSG00000146281)	SBP																																					6.19e-05	452385	-1.22666	2.32651	0.277996	0.223286
6		PNISR(ENSG00000132424).M1.0.001			PNISR(ENSG00000132424)	SBP																																					3.09e-05	452385	5.73631	3.28991	3.04017	1.0903
6		PNLDC1(ENSG00000146453).M1.0.001			PNLDC1(ENSG00000146453)	SBP																																					0.000408944	452385	0.727592	0.905433	0.645748	0.375061
6		PNPLA1(ENSG00000180316).M1.0.001			PNPLA1(ENSG00000180316)	SBP																																					0.000248682	452385	0.772364	1.16088	0.442662	0.295986
6		PNRC1(ENSG00000146278).M1.0.001			PNRC1(ENSG00000146278)	SBP																																					2.76e-05	452385	3.7554	3.482	1.1632	0.551598
6		POLH(ENSG00000170734).M1.0.001			POLH(ENSG00000170734)	SBP																																					0.000141472	452385	2.07247	1.53891	1.81363	0.749402
6		POLR1C(ENSG00000171453).M1.0.001			POLR1C(ENSG00000171453)	SBP																																					0.000296208	452385	1.82469	1.06882	2.91457	1.05659
6		POM121L2(ENSG00000158553).M1.0.001			POM121L2(ENSG00000158553)	SBP																																					0.00017463	452385	1.56713	1.3855	1.27937	0.588353
6		POPDC3(ENSG00000132429).M1.0.001			POPDC3(ENSG00000132429)	SBP																																					0.00010721	452385	-2.54357	1.76775	2.07036	0.823371
6		PPARD(ENSG00000112033).M1.0.001			PPARD(ENSG00000112033)	SBP																																					5.64e-05	452385	-1.22098	2.43777	0.250862	0.210089
6		PPIL1(ENSG00000137168).M1.0.001			PPIL1(ENSG00000137168)	SBP																																					9.95e-05	452385	1.97018	1.83514	1.15259	0.5482
6		PPIL4(ENSG00000131013).M1.0.001			PPIL4(ENSG00000131013)	SBP																																					0.000916255	452385	-0.870304	0.612386	2.01972	0.808919
6		PPIL6(ENSG00000185250).M1.0.001			PPIL6(ENSG00000185250)	SBP																																					0.000733888	452385	-0.286202	0.675383	0.179575	0.172799
6		PPP1R10(ENSG00000204569).M1.0.001			PPP1R10(ENSG00000204569)	SBP																																					6.63e-06	452385	-5.82478	7.10696	0.671726	0.384628
6		PPP1R11(ENSG00000204619).M1.0.001			PPP1R11(ENSG00000204619)	SBP																																					8.84e-06	452385	6.66879	6.15479	1.174	0.555049
6		PPP1R14C(ENSG00000198729).M1.0.001			PPP1R14C(ENSG00000198729)	SBP																																					1.99e-05	452385	0.589007	4.10344	0.0206036	0.052633
6		PPP1R18(ENSG00000146112).M1.0.001			PPP1R18(ENSG00000146112)	SBP																																					0.000125999	452385	3.11205	1.63063	3.64236	1.24928
6		PPP1R3G(ENSG00000219607).M1.0.001			PPP1R3G(ENSG00000219607)	SBP																																					6.96e-05	452385	0.0665217	2.19339	0.000919806	0.0106369
6		PPP2R5D(ENSG00000112640).M1.0.001			PPP2R5D(ENSG00000112640)	SBP																																					1.55e-05	452385	-2.46482	4.65251	0.28067	0.224562
6		PPT2(ENSG00000221988).M1.0.001			PPT2(ENSG00000221988)	SBP																																					3.32e-05	452385	0.65961	3.17839	0.0430684	0.0780034
6		PRDM1(ENSG00000057657).M1.0.001			PRDM1(ENSG00000057657)	SBP																																					6.74e-05	452385	0.486061	2.23044	0.04749	0.0822373
6		PRDM13(ENSG00000112238).M1.0.001			PRDM13(ENSG00000112238)	SBP																																					3.09e-05	452385	1.648	3.28992	0.250926	0.21012
6		PREP(ENSG00000085377).M1.0.001			PREP(ENSG00000085377)	SBP																																					7.18e-05	452385	0.179792	2.15941	0.0069322	0.0298183
6		PRICKLE4(ENSG00000124593).M1.0.001			PRICKLE4(ENSG00000124593)	SBP																																					0.00045647	452385	-0.0742249	0.856949	0.00750222	0.0310609
6		PRIM2(ENSG00000146143).M1.0.001			PRIM2(ENSG00000146143)	SBP																																					0.000207788	452385	-2.94393	1.2699	5.37427	1.68961
6		PRL(ENSG00000172179).M1.0.001			PRL(ENSG00000172179)	SBP																																					6.96e-05	452385	1.55306	2.19338	0.501359	0.319752
6		PRPF4B(ENSG00000112739).M1.0.001			PRPF4B(ENSG00000112739)	SBP																																					4.86e-05	452385	4.28123	2.62449	2.66101	0.987858
6		PRPH2(ENSG00000112619).M1.0.001			PRPH2(ENSG00000112619)	SBP																																					4.97e-05	452385	2.51463	2.59515	0.938911	0.478133
6		PRR3(ENSG00000204576).M1.0.001			PRR3(ENSG00000204576)	SBP																																					3.76e-05	452385	0.771035	2.98557	0.066695	0.0989718
6		PRRC2A(ENSG00000204469).M1.0.001			PRRC2A(ENSG00000204469)	SBP																																					9.62e-05	452385	-2.43684	1.86653	1.70445	0.717363
6		PRSS16(ENSG00000112812).M1.0.001			PRSS16(ENSG00000112812)	SBP																																					0.000162472	452385	-0.355365	1.43605	0.0612364	0.0944457
6		PRSS35(ENSG00000146250).M1.0.001			PRSS35(ENSG00000146250)	SBP																																					3.09e-05	452385	-2.6466	3.28998	0.64713	0.375573
6		PSMB1(ENSG00000008018).M1.0.001			PSMB1(ENSG00000008018)	SBP																																					1.11e-05	452385	-3.2081	5.50689	0.339377	0.251665
6		PSMB8(ENSG00000204264).M1.0.001			PSMB8(ENSG00000204264)	SBP																																					0.000111631	452385	-0.921003	1.73245	0.282618	0.22549
6		PSMB9(ENSG00000240065).M1.0.001			PSMB9(ENSG00000240065)	SBP																																					0.000264156	452385	-1.48892	1.12643	1.74717	0.729944
6		PSMG4(ENSG00000180822).M1.0.001			PSMG4(ENSG00000180822)	SBP																																					0.000123788	452385	0.239389	1.64514	0.0211741	0.0533976
6		PSORS1C1(ENSG00000204540).M1.0.001			PSORS1C1(ENSG00000204540)	SBP																																					4.31e-05	452385	-6.24657	2.71974	5.2751	1.66489
6		PSORS1C2(ENSG00000204538).M1.0.001			PSORS1C2(ENSG00000204538)	SBP																																					0.000139262	452385	-0.0452061	1.55109	0.000849411	0.0102169
6		PTCHD4(ENSG00000244694).M1.0.001			PTCHD4(ENSG00000244694)	SBP																																					5.31e-05	452385	2.49251	2.462	1.02494	0.50675
6		PTCRA(ENSG00000171611).M1.0.001			PTCRA(ENSG00000171611)	SBP																																					6.52e-05	452385	4.81016	2.26649	4.50414	1.47092
6		PTK7(ENSG00000112655).M1.0.001			PTK7(ENSG00000112655)	SBP																																					0.000122683	452385	-1.33527	1.65319	0.652367	0.377509
6		PTPRK(ENSG00000152894).M1.0.001			PTPRK(ENSG00000152894)	SBP																																					0.000134841	452385	-0.201255	1.57667	0.0162933	0.0465159
6		PXDC1(ENSG00000168994).M1.0.001			PXDC1(ENSG00000168994)	SBP																																					3.65e-05	452385	0.232925	3.03046	0.00590766	0.0274575
6		PXT1(ENSG00000179165).M1.0.001			PXT1(ENSG00000179165)	SBP																																					0.000418891	452385	-1.98063	0.892238	4.92771	1.57791
6		QKI(ENSG00000112531).M1.0.001			QKI(ENSG00000112531)	SBP																																					1.11e-05	452385	11.0621	5.50505	4.03788	1.35174
6		QRSL1(ENSG00000130348).M1.0.001			QRSL1(ENSG00000130348)	SBP																																					0.000223261	452385	2.18127	1.2251	3.17015	1.12496
6		RAB23(ENSG00000112210).M1.0.001			RAB23(ENSG00000112210)	SBP																																					0.000832256	452385	0.802817	0.634962	1.59859	0.685916
6		RAB32(ENSG00000118508).M1.0.001			RAB32(ENSG00000118508)	SBP																																					9.39e-05	452385	0.771332	1.88844	0.166832	0.165615
6		RAB44(ENSG00000255587).M1.0.001			RAB44(ENSG00000255587)	SBP																																					0.0010312	452385	-0.438129	0.570521	0.58974	0.354067
6		RAET1E(ENSG00000164520).M1.0.001			RAET1E(ENSG00000164520)	SBP																																					0.000182367	452385	0.879529	1.3566	0.420335	0.286703
6		RAET1G(ENSG00000203722).M1.0.001			RAET1G(ENSG00000203722)	SBP																																					0.000111631	452385	0.149902	1.73263	0.00748526	0.0310246
6		RAET1L(ENSG00000155918).M1.0.001			RAET1L(ENSG00000155918)	SBP																																					0.000491838	452385	2.01355	0.827713	5.91789	1.82426
6		RARS2(ENSG00000146282).M1.0.001			RARS2(ENSG00000146282)	SBP																																					0.000166893	452385	-2.14898	1.41689	2.30036	0.888254
6		RBM24(ENSG00000112183).M1.0.001			RBM24(ENSG00000112183)	SBP																																					2.87e-05	452385	0.521072	3.41411	0.0232938	0.0561616
6		RCAN2(ENSG00000172348).M1.0.001			RCAN2(ENSG00000172348)	SBP																																					1.88e-05	452385	2.70843	4.22212	0.411505	0.28299
6		REPS1(ENSG00000135597).M1.0.001			REPS1(ENSG00000135597)	SBP																																					5.75e-05	452385	1.82743	2.41421	0.57297	0.347675
6		REV3L(ENSG00000009413).M1.0.001			REV3L(ENSG00000009413)	SBP																																					6.19e-05	452385	2.6769	2.3264	1.32403	0.602286
6		RFPL4B(ENSG00000251258).M1.0.001			RFPL4B(ENSG00000251258)	SBP																																					0.000244261	452385	1.48517	1.16605	1.62225	0.692978
6		RFX6(ENSG00000185002).M1.0.001			RFX6(ENSG00000185002)	SBP																																					0.000111631	452385	0.289864	1.73237	0.0279966	0.0619223
6		RGL2(ENSG00000237441).M1.0.001			RGL2(ENSG00000237441)	SBP																																					0.000163577	452385	0.225805	1.43125	0.0248905	0.0581706
6		RGS17(ENSG00000091844).M1.0.001			RGS17(ENSG00000091844)	SBP																																					1.44e-05	452385	2.39857	4.82817	0.246796	0.208071
6		RHAG(ENSG00000112077).M1.0.001			RHAG(ENSG00000112077)	SBP																																					0.000226577	452385	-1.92974	1.21621	2.51758	0.948526
6		RIMS1(ENSG00000079841).M1.0.001			RIMS1(ENSG00000079841)	SBP																																					0.000334892	452385	-0.916424	1.00044	0.839087	0.44411
6		RING1(ENSG00000204227).M1.0.001			RING1(ENSG00000204227)	SBP																																					1.22e-05	452385	5.62011	5.24875	1.14651	0.546252
6		RIOK1(ENSG00000124784).M1.0.001			RIOK1(ENSG00000124784)	SBP																																					0.000253103	452385	0.720664	1.15067	0.392255	0.27481
6		RIPK1(ENSG00000137275).M1.0.001			RIPK1(ENSG00000137275)	SBP																																					5.64e-05	452385	-0.938556	2.4379	0.148213	0.154748
6		RIPPLY2(ENSG00000203877).M1.0.001			RIPPLY2(ENSG00000203877)	SBP																																					0.000211103	452385	1.28058	1.26001	1.03291	0.509372
6		RMND1(ENSG00000155906).M1.0.001			RMND1(ENSG00000155906)	SBP																																					0.00024205	452385	1.45413	1.17664	1.52726	0.664495
6		RNASET2(ENSG00000026297).M1.0.001			RNASET2(ENSG00000026297)	SBP																																					0.000138157	452385	2.75196	1.55725	3.12296	1.1124
6		RNF144B(ENSG00000137393).M1.0.001			RNF144B(ENSG00000137393)	SBP																																					6.96e-05	452385	-3.49762	2.19336	2.54287	0.955488
6		RNF146(ENSG00000118518).M1.0.001			RNF146(ENSG00000118518)	SBP																																					0.000392365	452385	0.421562	0.924438	0.207954	0.188173
6		RNF182(ENSG00000180537).M1.0.001			RNF182(ENSG00000180537)	SBP																																					0.00010942	452385	0.440169	1.7499	0.0632724	0.0961525
6		RNF217(ENSG00000146373).M1.0.001			RNF217(ENSG00000146373)	SBP																																					0.000159156	452385	0.722784	1.45098	0.24814	0.208739
6		RNF39(ENSG00000204618).M1.0.001			RNF39(ENSG00000204618)	SBP																																					0.000173525	452385	1.4298	1.38959	1.0587	0.517824
6		RNF5(ENSG00000204308).M1.0.001			RNF5(ENSG00000204308)	SBP																																					4.31e-05	452385	4.0259	2.78765	2.08569	0.827733
6		RNGTT(ENSG00000111880).M1.0.001			RNGTT(ENSG00000111880)	SBP																																					4.09e-05	452385	-2.45086	2.862	0.733325	0.406927
6		ROS1(ENSG00000047936).M1.0.001			ROS1(ENSG00000047936)	SBP																																					0.00136499	452385	0.55202	0.495242	1.24244	0.576752
6		RP1-34B20.21(ENSG00000282988).M1.0.001			RP1-34B20	SBP																																					0.000187893	452385	-0.761025	1.3356	0.324675	0.245032
6		RP5-874C20.8(ENSG00000276302).M1.0.001			RP5-874C20	SBP																																					6.52e-05	452385	4.46117	2.26753	3.87071	1.3086
6		RPF2(ENSG00000197498).M1.0.001			RPF2(ENSG00000197498)	SBP																																					0.00010721	452385	1.63442	1.76792	0.854679	0.449488
6		RPL10A(ENSG00000198755).M1.0.001			RPL10A(ENSG00000198755)	SBP																																					3.43e-05	452385	-2.16771	3.12667	0.480663	0.311471
6		RPL7L1(ENSG00000146223).M1.0.001			RPL7L1(ENSG00000146223)	SBP																																					4.2e-05	452385	-3.95189	2.82414	1.95811	0.791248
6		RPP21(ENSG00000241370).M1.0.001			RPP21(ENSG00000241370)	SBP																																					0.000128209	452385	0.747113	1.61652	0.213604	0.191143
6		RPP40(ENSG00000124787).M1.0.001			RPP40(ENSG00000124787)	SBP																																					9.95e-05	452385	-0.324383	1.83514	0.0312449	0.0656556
6		RPS18(ENSG00000231500).M1.0.001			RPS18(ENSG00000231500)	SBP																																					0.000170209	452385	-1.86576	1.41061	1.74944	0.730609
6		RPS6KA2(ENSG00000071242).M1.0.001			RPS6KA2(ENSG00000071242)	SBP																																					7.07e-05	452385	-2.41264	2.17617	1.22914	0.572555
6		RRAGD(ENSG00000025039).M1.0.001			RRAGD(ENSG00000025039)	SBP																																					2.65e-05	452385	2.2198	3.55348	0.39023	0.273942
6		RREB1(ENSG00000124782).M1.0.001			RREB1(ENSG00000124782)	SBP																																					3.76e-05	452385	-3.01535	2.98563	1.02001	0.505127
6		RRP36(ENSG00000124541).M1.0.001			RRP36(ENSG00000124541)	SBP																																					0.000329365	452385	0.82386	1.00881	0.666949	0.382876
6		RSPH3(ENSG00000130363).M1.0.001			RSPH3(ENSG00000130363)	SBP																																					0.000114946	452385	-0.10488	1.7072	0.00377412	0.0218132
6		RSPH4A(ENSG00000111834).M1.0.001			RSPH4A(ENSG00000111834)	SBP																																					0.000288471	452385	2.00733	1.07789	3.46807	1.20367
6		RSPH9(ENSG00000172426).M1.0.001			RSPH9(ENSG00000172426)	SBP																																					0.000144788	452385	1.57484	1.52123	1.07173	0.522075
6		RSPO3(ENSG00000146374).M1.0.001			RSPO3(ENSG00000146374)	SBP																																					7.52e-05	452385	-0.198809	2.1112	0.00886779	0.03387
6		RTN4IP1(ENSG00000130347).M1.0.001			RTN4IP1(ENSG00000130347)	SBP																																					0.000289576	452385	-0.529575	1.0759	0.242275	0.205813
6		RWDD1(ENSG00000111832).M1.0.001			RWDD1(ENSG00000111832)	SBP																																					3.98e-05	452385	0.727253	2.90156	0.0628215	0.0957765
6		RWDD2A(ENSG00000013392).M1.0.001			RWDD2A(ENSG00000013392)	SBP																																					0.000169104	452385	0.575479	1.40762	0.167142	0.165793
6		RXRB(ENSG00000204231).M1.0.001			RXRB(ENSG00000204231)	SBP																																					4.75e-05	452385	0.774338	2.65492	0.0850662	0.113202
6		SAMD3(ENSG00000164483).M1.0.001			SAMD3(ENSG00000164483)	SBP																																					0.000701836	452385	-0.136184	0.691626	0.0387713	0.0737078
6		SAPCD1(ENSG00000228727).M1.0.001			SAPCD1(ENSG00000228727)	SBP																																					5.53e-05	452385	1.63558	2.46208	0.441309	0.295428
6		SASH1(ENSG00000111961).M1.0.001			SASH1(ENSG00000111961)	SBP																																					5.42e-05	452385	1.98525	2.48709	0.637158	0.371875
6		SAYSD1(ENSG00000112167).M1.0.001			SAYSD1(ENSG00000112167)	SBP																																					0.000551521	452385	0.834291	0.776737	1.15368	0.548552
6		SCAF8(ENSG00000213079).M1.0.001			SCAF8(ENSG00000213079)	SBP																																					0.000689678	452385	-0.215475	0.701338	0.0943928	0.11995
6		SCGN(ENSG00000079689).M1.0.001			SCGN(ENSG00000079689)	SBP																																					0.000972623	452385	-0.267715	0.593372	0.20356	0.185844
6		SCML4(ENSG00000146285).M1.0.001			SCML4(ENSG00000146285)	SBP																																					0.000181262	452385	-2.08495	1.35963	2.35153	0.902535
6		SCUBE3(ENSG00000146197).M1.0.001			SCUBE3(ENSG00000146197)	SBP																																					8.07e-05	452385	-1.47331	2.03766	0.52279	0.328222
6		SDHAF4(ENSG00000154079).M1.0.001			SDHAF4(ENSG00000154079)	SBP																																					0.000827835	452385	-0.760338	0.637386	1.42301	0.632814
6		SEC63(ENSG00000025796).M1.0.001			SEC63(ENSG00000025796)	SBP																																					9.95e-05	452385	-2.24935	1.81509	1.53574	0.66705
6		SENP6(ENSG00000112701).M1.0.001			SENP6(ENSG00000112701)	SBP																																					6.96e-05	452385	-1.80285	2.15933	0.697074	0.393867
6		SERAC1(ENSG00000122335).M1.0.001			SERAC1(ENSG00000122335)	SBP																																					0.000169104	452385	-1.0927	1.40765	0.60258	0.358927
6		SERINC1(ENSG00000111897).M1.0.001			SERINC1(ENSG00000111897)	SBP																																					5.53e-05	452385	2.20944	2.462	0.80536	0.432391
6		SERPINB1(ENSG00000021355).M1.0.001			SERPINB1(ENSG00000021355)	SBP																																					3.54e-05	452385	-0.22591	3.07756	0.00538837	0.0261873
6		SERPINB6(ENSG00000124570).M1.0.001			SERPINB6(ENSG00000124570)	SBP																																					4.64e-05	452385	-6.14144	2.68627	5.22688	1.65286
6		SERPINB9(ENSG00000170542).M1.0.001			SERPINB9(ENSG00000170542)	SBP																																					0.000548206	452385	-0.155231	0.782118	0.0393926	0.074341
6		SESN1(ENSG00000080546).M1.0.001			SESN1(ENSG00000080546)	SBP																																					8.95e-05	452385	0.442006	1.93442	0.0522099	0.0865774
6		SFT2D1(ENSG00000198818).M1.0.001			SFT2D1(ENSG00000198818)	SBP																																					0.000238735	452385	1.5788	1.1848	1.77569	0.73831
6		SGK1(ENSG00000118515).M1.0.001			SGK1(ENSG00000118515)	SBP																																					0.000141472	452385	0.496847	1.53892	0.104235	0.126793
6		SH3BGRL2(ENSG00000198478).M1.0.001			SH3BGRL2(ENSG00000198478)	SBP																																					7.74e-05	452385	1.59698	2.08088	0.588987	0.353781
6		SHPRH(ENSG00000146414).M1.0.001			SHPRH(ENSG00000146414)	SBP																																					0.000293997	452385	0.620166	1.06769	0.337381	0.25077
6		SIM1(ENSG00000112246).M1.0.001			SIM1(ENSG00000112246)	SBP																																					5.64e-05	452385	-5.25624	2.43773	4.6492	1.50769
6		SIRT5(ENSG00000124523).M1.0.001			SIRT5(ENSG00000124523)	SBP																																					0.000403417	452385	1.63009	0.909062	3.21542	1.13699
6		SKIV2L(ENSG00000204351).M1.0.001			SKIV2L(ENSG00000204351)	SBP																																					0.000681941	452385	0.0752863	0.701308	0.0115243	0.0388114
6		SLC16A10(ENSG00000112394).M1.0.001			SLC16A10(ENSG00000112394)	SBP																																					0.000173525	452385	-0.693252	1.38957	0.248898	0.209115
6		SLC17A1(ENSG00000124568).M1.0.001			SLC17A1(ENSG00000124568)	SBP																																					0.00048189	452385	0.264547	0.832923	0.100878	0.124488
6		SLC17A2(ENSG00000112337).M1.0.001			SLC17A2(ENSG00000112337)	SBP																																					0.000154735	452385	3.06817	1.4715	4.34749	1.43105
6		SLC17A3(ENSG00000124564).M1.0.001			SLC17A3(ENSG00000124564)	SBP																																					0.000371365	452385	0.811203	0.9501	0.728987	0.405374
6		SLC17A4(ENSG00000146039).M1.0.001			SLC17A4(ENSG00000146039)	SBP																																					0.000772572	452385	0.552636	0.659551	0.702072	0.395679
6		SLC17A5(ENSG00000119899).M1.0.001			SLC17A5(ENSG00000119899)	SBP																																					0.000204472	452385	-1.21115	1.28014	0.895125	0.463325
6		SLC18B1(ENSG00000146409).M1.0.001			SLC18B1(ENSG00000146409)	SBP																																					0.000108315	452385	0.601826	1.75884	0.117082	0.135358
6		SLC22A1(ENSG00000175003).M1.0.001			SLC22A1(ENSG00000175003)	SBP																																					0.000803519	452385	0.33113	0.646477	0.262357	0.215735
6		SLC22A16(ENSG00000004809).M1.0.001			SLC22A16(ENSG00000004809)	SBP																																					0.000869834	452385	0.384322	0.621135	0.382841	0.270765
6		SLC22A2(ENSG00000112499).M1.0.001			SLC22A2(ENSG00000112499)	SBP																																					0.000127104	452385	0.439139	1.62529	0.073003	0.104018
6		SLC22A23(ENSG00000137266).M1.0.001			SLC22A23(ENSG00000137266)	SBP																																					0.000144788	452385	0.831848	1.52542	0.297377	0.23245
6		SLC22A3(ENSG00000146477).M1.0.001			SLC22A3(ENSG00000146477)	SBP																																					0.000219945	452385	1.20743	1.23455	0.956548	0.484049
6		SLC22A7(ENSG00000137204).M1.0.001			SLC22A7(ENSG00000137204)	SBP																																					0.000188998	452385	-1.7437	1.33151	1.71496	0.720464
6		SLC25A27(ENSG00000153291).M1.0.001			SLC25A27(ENSG00000153291)	SBP																																					0.00013042	452385	0.700247	1.60275	0.190885	0.179023
6		SLC26A8(ENSG00000112053).M1.0.001			SLC26A8(ENSG00000112053)	SBP																																					0.000419996	452385	0.00841844	0.893574	8.88e-05	0.00327685
6		SLC29A1(ENSG00000112759).M1.0.001			SLC29A1(ENSG00000112759)	SBP																																					8.95e-05	452385	-0.664822	1.91103	0.121026	0.137914
6		SLC2A12(ENSG00000146411).M1.0.001			SLC2A12(ENSG00000146411)	SBP																																					5.53e-05	452385	0.439945	2.46207	0.0319299	0.0664208
6		SLC35A1(ENSG00000164414).M1.0.001			SLC35A1(ENSG00000164414)	SBP																																					0.000114946	452385	-0.989459	1.70719	0.335915	0.250112
6		SLC35B2(ENSG00000157593).M1.0.001			SLC35B2(ENSG00000157593)	SBP																																					4.09e-05	452385	0.83228	2.86197	0.0845684	0.112833
6		SLC35B3(ENSG00000124786).M1.0.001			SLC35B3(ENSG00000124786)	SBP																																					0.000185683	452385	-0.725035	1.3433	0.29132	0.229608
6		SLC35D3(ENSG00000182747).M1.0.001			SLC35D3(ENSG00000182747)	SBP																																					5.75e-05	452385	1.67151	2.41419	0.479374	0.310952
6		SLC35F1(ENSG00000196376).M1.0.001			SLC35F1(ENSG00000196376)	SBP																																					2.43e-05	452385	3.63947	3.7115	0.96156	0.485726
6		SLC39A7(ENSG00000112473).M1.0.001			SLC39A7(ENSG00000112473)	SBP																																					0.00023984	452385	-0.75019	1.18204	0.402787	0.279301
6		SLC44A4(ENSG00000204385).M1.0.001			SLC44A4(ENSG00000204385)	SBP																																					0.000392365	452385	0.0031804	0.921762	1.19e-05	0.00119725
6		SMAP1(ENSG00000112305).M1.0.001			SMAP1(ENSG00000112305)	SBP																																					6.96e-05	452385	0.220323	2.19346	0.0100893	0.0362165
6		SMIM13(ENSG00000224531).M1.0.001			SMIM13(ENSG00000224531)	SBP																																					2.21e-05	452385	1.44616	3.8926	0.138023	0.148586
6		SMIM8(ENSG00000111850).M1.0.001			SMIM8(ENSG00000111850)	SBP																																					6.19e-05	452385	0.505436	2.32643	0.047201	0.0819658
6		SMLR1(ENSG00000256162).M1.0.001			SMLR1(ENSG00000256162)	SBP																																					9.95e-06	452385	2.07106	5.80382	0.127339	0.14194
6		SMOC2(ENSG00000112562).M1.0.001			SMOC2(ENSG00000112562)	SBP																																					9.73e-05	452385	0.837316	1.85591	0.203546	0.185837
6		SMPD2(ENSG00000135587).M1.0.001			SMPD2(ENSG00000135587)	SBP																																					0.000287366	452385	-0.67253	1.07993	0.387819	0.272908
6		SMPDL3A(ENSG00000172594).M1.0.001			SMPDL3A(ENSG00000172594)	SBP																																					0.000434365	452385	-0.239866	0.877452	0.074729	0.105367
6		SNAP91(ENSG00000065609).M1.0.001			SNAP91(ENSG00000065609)	SBP																																					0.000426628	452385	-0.283852	0.886651	0.102489	0.125598
6		SNRNP48(ENSG00000168566).M1.0.001			SNRNP48(ENSG00000168566)	SBP																																					0.00017463	452385	-2.54975	1.38516	3.38843	1.18273
6		SNRPC(ENSG00000124562).M1.0.001			SNRPC(ENSG00000124562)	SBP																																					1.33e-05	452385	4.1047	5.02527	0.667181	0.382962
6		SNX14(ENSG00000135317).M1.0.001			SNX14(ENSG00000135317)	SBP																																					0.000804624	452385	0.0307478	0.645781	0.00226702	0.0168139
6		SNX3(ENSG00000112335).M1.0.001			SNX3(ENSG00000112335)	SBP																																					1.22e-05	452385	-2.32401	5.24872	0.196051	0.181822
6		SNX9(ENSG00000130340).M1.0.001			SNX9(ENSG00000130340)	SBP																																					5.75e-05	452385	1.84689	2.41418	0.58525	0.352361
6		SOD2(ENSG00000112096).M1.0.001			SOD2(ENSG00000112096)	SBP																																					3.32e-05	452385	-3.18436	3.17835	1.00379	0.49977
6		SOGA3(ENSG00000214338).M1.0.001			SOGA3(ENSG00000214338)	SBP																																					7.29e-05	452385	3.54969	2.14294	2.74385	1.01042
6		SPATS1(ENSG00000249481).M1.0.001			SPATS1(ENSG00000249481)	SBP																																					4.2e-05	452385	4.47676	2.82405	2.51295	0.94725
6		SPDEF(ENSG00000124664).M1.0.001			SPDEF(ENSG00000124664)	SBP																																					8.84e-06	452385	-1.31377	6.15467	0.045565	0.0804155
6		SRF(ENSG00000112658).M1.0.001			SRF(ENSG00000112658)	SBP																																					1.33e-05	452385	-5.44946	4.65251	1.37193	0.617118
6		SRPK1(ENSG00000096063).M1.0.001			SRPK1(ENSG00000096063)	SBP																																					0.000695204	452385	0.254298	0.694607	0.134032	0.146127
6		SRSF12(ENSG00000154548).M1.0.001			SRSF12(ENSG00000154548)	SBP																																					2.21e-05	452385	-7.17146	3.89268	3.39405	1.18421
6		SSR1(ENSG00000124783).M1.0.001			SSR1(ENSG00000124783)	SBP																																					1.77e-05	452385	1.15203	4.35205	0.0700711	0.101695
6		STK19(ENSG00000204344).M1.0.001			STK19(ENSG00000204344)	SBP																																					0.000851045	452385	0.0602774	0.633736	0.00904674	0.0342228
6		STK38(ENSG00000112079).M1.0.001			STK38(ENSG00000112079)	SBP																																					4.64e-05	452385	-1.34211	2.68629	0.249613	0.20947
6		STMND1(ENSG00000230873).M1.0.001			STMND1(ENSG00000230873)	SBP																																					9.17e-05	452385	1.5357	1.91142	0.645506	0.374972
6		STX11(ENSG00000135604).M1.0.001			STX11(ENSG00000135604)	SBP																																					3.21e-05	452385	-7.14972	3.23306	4.89045	1.56855
6		STX7(ENSG00000079950).M1.0.001			STX7(ENSG00000079950)	SBP																																					6.63e-05	452385	-0.3627	2.24754	0.0260424	0.0595847
6		STXBP5(ENSG00000164506).M1.0.001			STXBP5(ENSG00000164506)	SBP																																					5.97e-05	452385	2.89733	2.36911	1.49564	0.654933
6		SUMO4(ENSG00000177688).M1.0.001			SUMO4(ENSG00000177688)	SBP																																					0.000276313	452385	-3.87438	1.10391	12.318	3.34813
6		SUPT3H(ENSG00000196284).M1.0.001			SUPT3H(ENSG00000196284)	SBP																																					8.18e-05	452385	-1.89312	2.02387	0.874969	0.456449
6		SYCP2L(ENSG00000153157).M1.0.001			SYCP2L(ENSG00000153157)	SBP																																					0.000196735	452385	-0.357093	1.30509	0.0748657	0.105474
6		SYNE1(ENSG00000131018).M1.0.001			SYNE1(ENSG00000131018)	SBP																																					0.000914044	452385	1.46496	0.605923	5.84541	1.80638
6		SYNGAP1(ENSG00000197283).M1.0.001			SYNGAP1(ENSG00000197283)	SBP																																					1.44e-05	452385	-5.13617	4.82826	1.13161	0.541464
6		SYNJ2(ENSG00000078269).M1.0.001			SYNJ2(ENSG00000078269)	SBP																																					0.000566995	452385	-0.00161401	0.769051	4.4e-06	0.000727844
6		SYTL3(ENSG00000164674).M1.0.001			SYTL3(ENSG00000164674)	SBP																																					0.000485206	452385	1.29893	0.831271	2.44167	0.927566
6		T(ENSG00000164458).M1.0.001			T(ENSG00000164458)	SBP																																					3.54e-05	452385	-0.289219	3.07747	0.00883213	0.0337993
6		TAAR1(ENSG00000146399).M1.0.001			TAAR1(ENSG00000146399)	SBP																																					0.000206682	452385	-0.813896	1.27352	0.408437	0.281695
6		TAAR2(ENSG00000146378).M1.0.001			TAAR2(ENSG00000146378)	SBP																																					0.000112736	452385	0.0109248	1.72571	4.01e-05	0.00219921
6		TAAR5(ENSG00000135569).M1.0.001			TAAR5(ENSG00000135569)	SBP																																					6.3e-05	452385	-0.150523	2.30634	0.00425949	0.0232085
6		TAAR6(ENSG00000146383).M1.0.001			TAAR6(ENSG00000146383)	SBP																																					5.86e-05	452385	4.01571	2.39137	2.81988	1.03103
6		TAAR8(ENSG00000146385).M1.0.001			TAAR8(ENSG00000146385)	SBP																																					0.000179051	452385	-1.70188	1.36801	1.54768	0.670647
6		TAAR9(ENSG00000237110).M1.0.001			TAAR9(ENSG00000237110)	SBP																																					0.000368049	452385	-1.57915	0.949729	2.7647	1.01608
6		TAF8(ENSG00000137413).M1.0.001			TAF8(ENSG00000137413)	SBP																																					0.000158051	452385	3.45329	1.45599	5.62535	1.75196
6		TAGAP(ENSG00000164691).M1.0.001			TAGAP(ENSG00000164691)	SBP																																					8.07e-05	452385	0.153173	2.03763	0.00565088	0.0268363
6		TAP1(ENSG00000168394).M1.0.001			TAP1(ENSG00000168394)	SBP																																					0.000141472	452385	1.72629	1.53892	1.25834	0.581754
6		TAP2(ENSG00000204267).M1.0.001			TAP2(ENSG00000204267)	SBP																																					0.000152525	452385	-0.907715	1.48214	0.375077	0.267406
6		TAPBP(ENSG00000231925).M1.0.001			TAPBP(ENSG00000231925)	SBP																																					0.000314997	452385	-1.18326	1.03151	1.31586	0.599744
6		TBC1D22B(ENSG00000065491).M1.0.001			TBC1D22B(ENSG00000065491)	SBP																																					5.08e-05	452385	0.659618	2.56679	0.0660398	0.0984367
6		TBC1D32(ENSG00000146350).M1.0.001			TBC1D32(ENSG00000146350)	SBP																																					0.000823414	452385	-0.253215	0.638328	0.157359	0.160145
6		TBC1D7(ENSG00000145979).M1.0.001			TBC1D7(ENSG00000145979)	SBP																																					7.41e-05	452385	0.102083	2.12695	0.00230352	0.0169513
6		TBCC(ENSG00000124659).M1.0.001			TBCC(ENSG00000124659)	SBP																																					0.000160262	452385	-0.596272	1.44757	0.169671	0.167233
6		TBP(ENSG00000112592).M1.0.001			TBP(ENSG00000112592)	SBP																																					9.73e-05	452385	0.730503	1.85588	0.154932	0.158725
6		TBX18(ENSG00000112837).M1.0.001			TBX18(ENSG00000112837)	SBP																																					2.1e-05	452385	3.86493	3.99373	0.93654	0.477335
6		TCF19(ENSG00000137310).M1.0.001			TCF19(ENSG00000137310)	SBP																																					0.000183472	452385	-2.04417	1.34333	2.31564	0.892523
6		TCP1(ENSG00000120438).M1.0.001			TCP1(ENSG00000120438)	SBP																																					1.44e-05	452385	-0.889767	4.82834	0.0339591	0.068647
6		TCP10(ENSG00000203690).M1.0.001			TCP10(ENSG00000203690)	SBP																																					0.000318313	452385	-1.71258	1.00145	2.92447	1.05925
6		TCP10L2(ENSG00000166984).M1.0.001			TCP10L2(ENSG00000166984)	SBP																																					0.000375786	452385	0.708541	0.941811	0.565983	0.344996
6		TCP11(ENSG00000124678).M1.0.001			TCP11(ENSG00000124678)	SBP																																					0.000289576	452385	-2.268	1.07173	4.47827	1.46435
6		TCTE1(ENSG00000146221).M1.0.001			TCTE1(ENSG00000146221)	SBP																																					0.000432154	452385	-1.05469	0.880825	1.43373	0.636095
6		TCTE3(ENSG00000184786).M1.0.001			TCTE3(ENSG00000184786)	SBP																																					0.000190104	452385	-1.46403	1.32771	1.21589	0.568365
6		TDP2(ENSG00000111802).M1.0.001			TDP2(ENSG00000111802)	SBP																																					0.000233208	452385	1.21353	1.19871	1.02487	0.506729
6		TDRD6(ENSG00000180113).M1.0.001			TDRD6(ENSG00000180113)	SBP																																					0.000518364	452385	-0.352523	0.804286	0.192112	0.17969
6		TFAP2A(ENSG00000137203).M1.0.001			TFAP2A(ENSG00000137203)	SBP																																					9.95e-06	452385	-8.76108	5.80288	2.27944	0.8824
6		TFAP2D(ENSG00000008197).M1.0.001			TFAP2D(ENSG00000008197)	SBP																																					4.2e-05	452385	3.56272	2.8241	1.59149	0.683791
6		TFB1M(ENSG00000029639).M1.0.001			TFB1M(ENSG00000029639)	SBP																																					0.000643257	452385	-0.26742	0.722099	0.137149	0.14805
6		TFEB(ENSG00000112561).M1.0.001			TFEB(ENSG00000112561)	SBP																																					3.21e-05	452385	-2.36867	3.23271	0.53688	0.333736
6		THBS2(ENSG00000186340).M1.0.001			THBS2(ENSG00000186340)	SBP																																					0.00017463	452385	-2.72864	1.38515	3.88059	1.31116
6		THEMIS(ENSG00000172673).M1.0.001			THEMIS(ENSG00000172673)	SBP																																					0.00039126	452385	-0.379325	0.925645	0.167932	0.166244
6		TIAM2(ENSG00000146426).M1.0.001			TIAM2(ENSG00000146426)	SBP																																					0.000285155	452385	0.597958	1.07994	0.30658	0.236732
6		TINAG(ENSG00000137251).M1.0.001			TINAG(ENSG00000137251)	SBP																																					0.000440996	452385	-1.03467	0.871887	1.40827	0.628298
6		TJAP1(ENSG00000137221).M1.0.001			TJAP1(ENSG00000137221)	SBP																																					0.000145893	452385	-2.2014	1.51539	2.11033	0.834732
6		TMEM14A(ENSG00000096092).M1.0.001			TMEM14A(ENSG00000096092)	SBP																																					2.21e-05	452385	2.34669	3.89276	0.36341	0.262316
6		TMEM14B(ENSG00000137210).M1.0.001			TMEM14B(ENSG00000137210)	SBP																																					0.000208893	452385	0.69572	1.26844	0.300833	0.234063
6		TMEM14C(ENSG00000111843).M1.0.001			TMEM14C(ENSG00000111843)	SBP																																					3.98e-05	452385	-3.78838	2.90158	1.70466	0.717423
6		TMEM151B(ENSG00000178233).M1.0.001			TMEM151B(ENSG00000178233)	SBP																																					2.32e-05	452385	-4.31047	3.79879	1.28753	0.590908
6		TMEM170B(ENSG00000205269).M1.0.001			TMEM170B(ENSG00000205269)	SBP																																					6.63e-06	452385	-7.44271	7.10674	1.09679	0.530219
6		TMEM181(ENSG00000146433).M1.0.001			TMEM181(ENSG00000146433)	SBP																																					0.00010942	452385	1.22443	1.74976	0.489677	0.31509
6		TMEM200A(ENSG00000164484).M1.0.001			TMEM200A(ENSG00000164484)	SBP																																					9.39e-05	452385	-0.813841	1.88834	0.185746	0.176212
6		TMEM217(ENSG00000172738).M1.0.001			TMEM217(ENSG00000172738)	SBP																																					0.000736099	452385	-0.0735336	0.675414	0.0118531	0.0393846
6		TMEM242(ENSG00000215712).M1.0.001			TMEM242(ENSG00000215712)	SBP																																					7.74e-05	452385	-0.892651	2.08085	0.184028	0.175266
6		TMEM244(ENSG00000203756).M1.0.001			TMEM244(ENSG00000203756)	SBP																																					0.000101683	452385	1.22893	1.81511	0.458404	0.302447
6		TMEM30A(ENSG00000112697).M1.0.001			TMEM30A(ENSG00000112697)	SBP																																					7.63e-05	452385	-0.624489	2.09584	0.0887836	0.115925
6		TMEM63B(ENSG00000137216).M1.0.001			TMEM63B(ENSG00000137216)	SBP																																					4.31e-05	452385	-3.14444	2.7876	1.2724	0.58617
6		TNF(ENSG00000232810).M1.0.001			TNF(ENSG00000232810)	SBP																																					8.84e-06	452385	-10.3898	6.15511	2.84934	1.039
6		TNFRSF21(ENSG00000146072).M1.0.001			TNFRSF21(ENSG00000146072)	SBP																																					1.44e-05	452385	1.67406	4.82821	0.120218	0.137393
6		TNXB(ENSG00000168477).M1.0.001			TNXB(ENSG00000168477)	SBP																																					0.000554837	452385	0.500348	0.775941	0.415803	0.2848
6		TOMM6(ENSG00000214736).M1.0.001			TOMM6(ENSG00000214736)	SBP																																					3.09e-05	452385	-0.706109	3.28992	0.0460651	0.0808918
6		TPBG(ENSG00000146242).M1.0.001			TPBG(ENSG00000146242)	SBP																																					5.75e-05	452385	-3.55638	2.4142	2.17005	0.851639
6		TPD52L1(ENSG00000111907).M1.0.001			TPD52L1(ENSG00000111907)	SBP																																					0.000193419	452385	-0.226976	1.31622	0.0297374	0.0639453
6		TPMT(ENSG00000137364).M1.0.001			TPMT(ENSG00000137364)	SBP																																					0.000890834	452385	0.0573554	0.613046	0.00875313	0.0336423
6		TRAF3IP2(ENSG00000056972).M1.0.001			TRAF3IP2(ENSG00000056972)	SBP																																					7.18e-05	452385	-1.15152	2.15936	0.284377	0.226326
6		TRAM2(ENSG00000065308).M1.0.001			TRAM2(ENSG00000065308)	SBP																																					1.33e-05	452385	-0.640182	5.02531	0.0162286	0.0464189
6		TRAPPC3L(ENSG00000173626).M1.0.001			TRAPPC3L(ENSG00000173626)	SBP																																					9.17e-05	452385	-1.76643	1.88838	0.875011	0.456464
6		TRDN(ENSG00000186439).M1.0.001			TRDN(ENSG00000186439)	SBP																																					0.000800203	452385	0.416308	0.64773	0.413088	0.283657
6		TREM1(ENSG00000124731).M1.0.001			TREM1(ENSG00000124731)	SBP																																					9.17e-05	452385	1.13785	1.91096	0.354544	0.258413
6		TREM2(ENSG00000095970).M1.0.001			TREM2(ENSG00000095970)	SBP																																					0.000916255	452385	0.43727	0.610268	0.513402	0.324524
6		TREML1(ENSG00000161911).M1.0.001			TREML1(ENSG00000161911)	SBP																																					0.000118262	452385	-1.42783	1.68315	0.719627	0.402013
6		TREML2(ENSG00000112195).M1.0.001			TREML2(ENSG00000112195)	SBP																																					5.08e-05	452385	-2.52157	2.56698	0.964933	0.486853
6		TREML4(ENSG00000188056).M1.0.001			TREML4(ENSG00000188056)	SBP																																					0.000256419	452385	1.26411	1.139	1.23174	0.573376
6		TRERF1(ENSG00000124496).M1.0.001			TRERF1(ENSG00000124496)	SBP																																					0.000164683	452385	-0.921581	1.4182	0.422269	0.287513
6		TRIM10(ENSG00000204613).M1.0.001			TRIM10(ENSG00000204613)	SBP																																					0.000229893	452385	-1.18556	1.20731	0.964305	0.486643
6		TRIM15(ENSG00000204610).M1.0.001			TRIM15(ENSG00000204610)	SBP																																					0.000177946	452385	-0.969036	1.36636	0.502982	0.320397
6		TRIM26(ENSG00000234127).M1.0.001			TRIM26(ENSG00000234127)	SBP																																					3.32e-05	452385	-3.54021	3.17839	1.24064	0.576184
6		TRIM31(ENSG00000204616).M1.0.001			TRIM31(ENSG00000204616)	SBP																																					0.000580258	452385	-0.219799	0.75879	0.0839088	0.112344
6		TRIM38(ENSG00000112343).M1.0.001			TRIM38(ENSG00000112343)	SBP																																					9.73e-05	452385	-0.252796	1.85599	0.0185519	0.0498012
6		TRIM39-RPP21(ENSG00000248167).M1.0.001			TRIM39-RPP21(ENSG00000248167)	SBP																																					7.63e-05	452385	0.0786297	2.09583	0.00140755	0.0131958
6		TRIM39(ENSG00000204599).M1.0.001			TRIM39(ENSG00000204599)	SBP																																					7.96e-05	452385	-0.092394	2.05177	0.00202783	0.0158859
6		TRIM40(ENSG00000204614).M1.0.001			TRIM40(ENSG00000204614)	SBP																																					0.000277419	452385	-0.435283	1.09931	0.156783	0.159809
6		TRMT11(ENSG00000066651).M1.0.001			TRMT11(ENSG00000066651)	SBP																																					0.000267471	452385	0.615552	1.11503	0.30476	0.235888
6		TSPO2(ENSG00000112212).M1.0.001			TSPO2(ENSG00000112212)	SBP																																					4.64e-05	452385	-4.38855	2.68635	2.66882	0.989988
6		TSPYL1(ENSG00000189241).M1.0.001			TSPYL1(ENSG00000189241)	SBP																																					6.74e-05	452385	-1.58784	2.22902	0.50744	0.322166
6		TSPYL4(ENSG00000187189).M1.0.001			TSPYL4(ENSG00000187189)	SBP																																					0.000154735	452385	0.0492041	1.47151	0.0011181	0.011742
6		TSTD3(ENSG00000228439).M1.0.001			TSTD3(ENSG00000228439)	SBP																																					0.000170209	452385	1.96938	1.40314	1.96996	0.794656
6		TTBK1(ENSG00000146216).M1.0.001			TTBK1(ENSG00000146216)	SBP																																					3.98e-05	452385	2.66145	2.90144	0.841414	0.444914
6		TTK(ENSG00000112742).M1.0.001			TTK(ENSG00000112742)	SBP																																					0.000280734	452385	0.654621	1.09261	0.358961	0.260361
6		TTLL2(ENSG00000120440).M1.0.001			TTLL2(ENSG00000120440)	SBP																																					0.000516153	452385	-1.24748	0.807105	2.38894	0.912941
6		TUBE1(ENSG00000074935).M1.0.001			TUBE1(ENSG00000074935)	SBP																																					9.95e-05	452385	0.410186	1.83518	0.0499576	0.0845279
6		TULP1(ENSG00000112041).M1.0.001			TULP1(ENSG00000112041)	SBP																																					0.000162472	452385	0.119947	1.43602	0.00697685	0.0299173
6		TXLNB(ENSG00000164440).M1.0.001			TXLNB(ENSG00000164440)	SBP																																					0.000453154	452385	-0.459712	0.860189	0.285617	0.226914
6		TXNDC5(ENSG00000239264).M1.0.001			TXNDC5(ENSG00000239264)	SBP																																					0.000234314	452385	1.50808	1.19837	1.58368	0.681455
6		UBE2J1(ENSG00000198833).M1.0.001			UBE2J1(ENSG00000198833)	SBP																																					2.76e-05	452385	3.19636	3.48173	0.842794	0.445391
6		UBE3D(ENSG00000118420).M1.0.001			UBE3D(ENSG00000118420)	SBP																																					0.000187893	452385	1.09064	1.33541	0.667008	0.382898
6		UBR2(ENSG00000024048).M1.0.001			UBR2(ENSG00000024048)	SBP																																					9.39e-05	452385	-3.49293	1.88835	3.42147	1.19143
6		UFL1(ENSG00000014123).M1.0.001			UFL1(ENSG00000014123)	SBP																																					0.000223261	452385	-0.182951	1.22512	0.0223004	0.0548808
6		UHRF1BP1(ENSG00000065060).M1.0.001			UHRF1BP1(ENSG00000065060)	SBP																																					0.000439891	452385	0.171613	0.872988	0.038644	0.0735775
6		ULBP1(ENSG00000111981).M1.0.001			ULBP1(ENSG00000111981)	SBP																																					0.000188998	452385	0.78891	1.33171	0.35094	0.256818
6		ULBP2(ENSG00000131015).M1.0.001			ULBP2(ENSG00000131015)	SBP																																					0.000185683	452385	0.313204	1.34347	0.0543501	0.088491
6		ULBP3(ENSG00000131019).M1.0.001			ULBP3(ENSG00000131019)	SBP																																					9.84e-05	452385	1.40722	1.84574	0.581279	0.350849
6		UNC5CL(ENSG00000124602).M1.0.001			UNC5CL(ENSG00000124602)	SBP																																					0.000602363	452385	0.691844	0.746247	0.85951	0.451149
6		UNC93A(ENSG00000112494).M1.0.001			UNC93A(ENSG00000112494)	SBP																																					0.000117157	452385	-4.56717	1.692	7.28608	2.15807
6		UQCC2(ENSG00000137288).M1.0.001			UQCC2(ENSG00000137288)	SBP																																					6.52e-05	452385	1.42941	2.2666	0.397711	0.277141
6		USP45(ENSG00000123552).M1.0.001			USP45(ENSG00000123552)	SBP																																					0.00163135	452385	-0.333068	0.453935	0.538365	0.334315
6		USP49(ENSG00000164663).M1.0.001			USP49(ENSG00000164663)	SBP																																					2.98e-05	452385	1.15238	3.35025	0.118314	0.13616
6		UST(ENSG00000111962).M1.0.001			UST(ENSG00000111962)	SBP																																					7.18e-05	452385	1.0741	2.15934	0.247428	0.208385
6		UTRN(ENSG00000152818).M1.0.001			UTRN(ENSG00000152818)	SBP																																					0.000448733	452385	-3.0915	0.86434	12.7929	3.45851
6		VARS(ENSG00000204394).M1.0.001			VARS(ENSG00000204394)	SBP																																					0.000225472	452385	1.41931	1.2191	1.35542	0.612019
6		VARS2(ENSG00000137411).M1.0.001			VARS2(ENSG00000137411)	SBP																																					0.000747151	452385	-0.659915	0.670093	0.969851	0.488494
6		VEGFA(ENSG00000112715).M1.0.001			VEGFA(ENSG00000112715)	SBP																																					0.000541574	452385	0.13553	0.786886	0.0296654	0.0638626
6		VGLL2(ENSG00000170162).M1.0.001			VGLL2(ENSG00000170162)	SBP																																					1.55e-05	452385	1.1541	4.65253	0.0615336	0.0946963
6		VIP(ENSG00000146469).M1.0.001			VIP(ENSG00000146469)	SBP																																					5.31e-05	452385	8.1004	2.5128	10.392	2.89769
6		VNN1(ENSG00000112299).M1.0.001			VNN1(ENSG00000112299)	SBP																																					0.000123788	452385	0.0838989	1.64511	0.00260091	0.0180337
6		VNN2(ENSG00000112303).M1.0.001			VNN2(ENSG00000112303)	SBP																																					0.000951623	452385	0.681519	0.593896	1.31685	0.600052
6		VNN3(ENSG00000093134).M1.0.001			VNN3(ENSG00000093134)	SBP																																					0.000169104	452385	0.682449	1.408	0.234929	0.202114
6		VPS52(ENSG00000223501).M1.0.001			VPS52(ENSG00000223501)	SBP																																					0.000122683	452385	0.564377	1.6525	0.116642	0.135071
6		VTA1(ENSG00000009844).M1.0.001			VTA1(ENSG00000009844)	SBP																																					8.18e-05	452385	-2.24034	2.02383	1.2254	0.571373
6		VWA7(ENSG00000204396).M1.0.001			VWA7(ENSG00000204396)	SBP																																					0.000340418	452385	2.02092	0.993101	4.14105	1.37825
6		WDR27(ENSG00000184465).M1.0.001			WDR27(ENSG00000184465)	SBP																																					0.000526101	452385	0.661077	0.798351	0.685672	0.389723
6		WDR46(ENSG00000227057).M1.0.001			WDR46(ENSG00000227057)	SBP																																					0.000314997	452385	0.0258729	1.0315	0.000629144	0.00877882
6		WISP3(ENSG00000112761).M1.0.001			WISP3(ENSG00000112761)	SBP																																					8.73e-05	452385	4.05993	1.95934	4.29355	1.41729
6		WRNIP1(ENSG00000124535).M1.0.001			WRNIP1(ENSG00000124535)	SBP																																					4.31e-05	452385	-4.80343	2.78767	2.96907	1.07124
6		XPO5(ENSG00000124571).M1.0.001			XPO5(ENSG00000124571)	SBP																																					6.74e-05	452385	0.0177743	2.22901	6.36e-05	0.00277195
6		XXbac-BPG116M5.17(ENSG00000244255).M1.0.001			XXbac-BPG116M5	SBP																																					0.000254208	452385	0.229202	1.14816	0.0398507	0.0748051
6		XXbac-BPG32J3.19(ENSG00000250641).M1.0.001			XXbac-BPG32J3	SBP																																					5.53e-05	452385	2.16915	2.46205	0.77622	0.422164
6		XXbac-BPG32J3.20(ENSG00000204422).M1.0.001			XXbac-BPG32J3	SBP																																					2.21e-05	452385	6.62888	3.89261	2.9	1.05267
6		XXbac-BPG32J3.22(ENSG00000263020).M1.0.001			XXbac-BPG32J3	SBP																																					3.76e-05	452385	-0.162935	2.98556	0.00297836	0.0193252
6		YIPF3(ENSG00000137207).M1.0.001			YIPF3(ENSG00000137207)	SBP																																					2.54e-05	452385	1.87954	3.62988	0.268112	0.218531
6		ZBED9(ENSG00000232040).M1.0.001			ZBED9(ENSG00000232040)	SBP																																					0.000268577	452385	0.682335	1.11255	0.376147	0.267869
6		ZBTB24(ENSG00000112365).M1.0.001			ZBTB24(ENSG00000112365)	SBP																																					9.95e-05	452385	-3.08077	1.83516	2.8182	1.03058
6		ZBTB9(ENSG00000213588).M1.0.001			ZBTB9(ENSG00000213588)	SBP																																					2.65e-05	452385	-7.0354	3.55351	3.91979	1.32129
6		ZC2HC1B(ENSG00000118491).M1.0.001			ZC2HC1B(ENSG00000118491)	SBP																																					8.62e-05	452385	3.06184	1.97129	2.41248	0.919476
6		ZC3H12D(ENSG00000178199).M1.0.001			ZC3H12D(ENSG00000178199)	SBP																																					4.09e-05	452385	-3.55311	2.86196	1.54131	0.66873
6		ZDHHC14(ENSG00000175048).M1.0.001			ZDHHC14(ENSG00000175048)	SBP																																					1.99e-05	452385	6.07493	4.10315	2.19204	0.857843
6		ZFP57(ENSG00000204644).M1.0.001			ZFP57(ENSG00000204644)	SBP																																					7.96e-05	452385	-0.510861	2.05181	0.0619912	0.0950811
6		ZKSCAN3(ENSG00000189298).M1.0.001			ZKSCAN3(ENSG00000189298)	SBP																																					0.000358102	452385	-0.885999	0.96765	0.838358	0.443858
6		ZKSCAN4(ENSG00000187626).M1.0.001			ZKSCAN4(ENSG00000187626)	SBP																																					9.17e-05	452385	-4.75699	1.91115	6.19549	1.89253
6		ZKSCAN8(ENSG00000198315).M1.0.001			ZKSCAN8(ENSG00000198315)	SBP																																					0.000145893	452385	-1.57138	1.51542	1.07522	0.523212
6		ZNF165(ENSG00000197279).M1.0.001			ZNF165(ENSG00000197279)	SBP																																					0.000173525	452385	-1.12512	1.38984	0.655343	0.378607
6		ZNF184(ENSG00000096654).M1.0.001			ZNF184(ENSG00000096654)	SBP																																					5.97e-05	452385	-4.9837	2.3691	4.42523	1.45086
6		ZNF292(ENSG00000188994).M1.0.001			ZNF292(ENSG00000188994)	SBP																																					1.66e-05	452385	6.95692	4.49489	2.3955	0.914764
6		ZNF311(ENSG00000197935).M1.0.001			ZNF311(ENSG00000197935)	SBP																																					0.000280734	452385	0.146866	1.0926	0.0180684	0.0491138
6		ZNF318(ENSG00000171467).M1.0.001			ZNF318(ENSG00000171467)	SBP																																					8.62e-05	452385	-2.6767	1.97126	1.84378	0.758183
6		ZNF391(ENSG00000124613).M1.0.001			ZNF391(ENSG00000124613)	SBP																																					0.00032605	452385	1.01638	1.01419	1.00432	0.499944
6		ZNF451(ENSG00000112200).M1.0.001			ZNF451(ENSG00000112200)	SBP																																					0.000229893	452385	-0.448225	1.20732	0.13783	0.148468
6		ZNF76(ENSG00000065029).M1.0.001			ZNF76(ENSG00000065029)	SBP																																					0.000240945	452385	0.731378	1.18014	0.384075	0.271297
6		ZSCAN12(ENSG00000158691).M1.0.001			ZSCAN12(ENSG00000158691)	SBP																																					0.000255314	452385	0.2121	1.14076	0.0345697	0.0693055
6		ZSCAN16(ENSG00000196812).M1.0.001			ZSCAN16(ENSG00000196812)	SBP																																					0.000355892	452385	-0.365904	0.972349	0.141609	0.150773
6		ZSCAN23(ENSG00000187987).M1.0.001			ZSCAN23(ENSG00000187987)	SBP																																					0.00017242	452385	0.757033	1.39402	0.294913	0.231296
6		ZSCAN26(ENSG00000197062).M1.0.001			ZSCAN26(ENSG00000197062)	SBP																																					0.000149209	452385	2.04039	1.49877	1.85334	0.760962
6		ZSCAN31(ENSG00000235109).M1.0.001			ZSCAN31(ENSG00000235109)	SBP																																					0.000421101	452385	0.685387	0.891229	0.591416	0.354703
6		ZSCAN9(ENSG00000137185).M1.0.001			ZSCAN9(ENSG00000137185)	SBP																																					0.000395681	452385	0.201606	0.917227	0.048312	0.0830057
6		ZUFSP(ENSG00000153975).M1.0.001			ZUFSP(ENSG00000153975)	SBP																																					0.000202261	452385	-0.124459	1.2834	0.00940423	0.0349179
7		AASS(ENSG00000008311).M1.0.001			AASS(ENSG00000008311)	SBP																																					0.000230998	452385	0.747212	1.20416	0.385052	0.271718
7		ABCA13(ENSG00000179869).M1.0.001			ABCA13(ENSG00000179869)	SBP																																					0.00228345	452385	0.255552	0.383871	0.443188	0.296203
7		ABCB1(ENSG00000085563).M1.0.001			ABCB1(ENSG00000085563)	SBP																																					0.000116052	452385	0.704019	1.6986	0.171786	0.168431
7		ABCB4(ENSG00000005471).M1.0.001			ABCB4(ENSG00000005471)	SBP																																					0.000191209	452385	-0.332444	1.32345	0.0630993	0.0960083
7		ABCB5(ENSG00000004846).M1.0.001			ABCB5(ENSG00000004846)	SBP																																					0.00116162	452385	-0.0596962	0.53993	0.0122241	0.0400228
7		ABCB8(ENSG00000197150).M1.0.001			ABCB8(ENSG00000197150)	SBP																																					0.000176841	452385	-0.272431	1.37613	0.0391914	0.0741364
7		ABCF2(ENSG00000033050).M1.0.001			ABCF2(ENSG00000033050)	SBP																																					0.000139262	452385	0.0872211	1.55065	0.00316385	0.0199311
7		ABHD11(ENSG00000106077).M1.0.001			ABHD11(ENSG00000106077)	SBP																																					0.000138157	452385	-2.02347	1.55682	1.68934	0.712896
7		AC018638.1(ENSG00000283368).M1.0.001			AC018638	SBP																																					0.000237629	452385	0.30942	1.18719	0.0679291	0.0999738
7		ACHE(ENSG00000087085).M1.0.001			ACHE(ENSG00000087085)	SBP																																					2.65e-05	452385	-2.24208	3.55257	0.398307	0.277395
7		ACTL6B(ENSG00000077080).M1.0.001			ACTL6B(ENSG00000077080)	SBP																																					6.08e-05	452385	-2.80143	2.34679	1.42499	0.63342
7		ACTR3C(ENSG00000106526).M1.0.001			ACTR3C(ENSG00000106526)	SBP																																					0.000207788	452385	1.86103	1.26286	2.17169	0.852102
7		ADAM22(ENSG00000008277).M1.0.001			ADAM22(ENSG00000008277)	SBP																																					7.63e-05	452385	3.86477	2.09531	3.40213	1.18634
7		ADAP1(ENSG00000105963).M1.0.001			ADAP1(ENSG00000105963)	SBP																																					6.96e-05	452385	-2.77093	2.19281	1.5968	0.68538
7		ADCK2(ENSG00000133597).M1.0.001			ADCK2(ENSG00000133597)	SBP																																					0.000457575	452385	0.304134	0.853716	0.126912	0.14167
7		ADCY1(ENSG00000164742).M1.0.001			ADCY1(ENSG00000164742)	SBP																																					5.64e-05	452385	0.395304	2.4371	0.0263097	0.0599089
7		ADCYAP1R1(ENSG00000078549).M1.0.001			ADCYAP1R1(ENSG00000078549)	SBP																																					0.000111631	452385	0.810971	1.73191	0.219259	0.194088
7		AEBP1(ENSG00000106624).M1.0.001			AEBP1(ENSG00000106624)	SBP																																					0.000285155	452385	-0.378884	1.0838	0.122212	0.138676
7		AGAP3(ENSG00000133612).M1.0.001			AGAP3(ENSG00000133612)	SBP																																					0.000118262	452385	-1.15446	1.66716	0.479519	0.311011
7		AGBL3(ENSG00000146856).M1.0.001			AGBL3(ENSG00000146856)	SBP																																					0.00106989	452385	-0.451303	0.559975	0.649529	0.37646
7		AGFG2(ENSG00000106351).M1.0.001			AGFG2(ENSG00000106351)	SBP																																					5.75e-05	452385	0.784348	2.41357	0.105608	0.127727
7		AGK(ENSG00000006530).M1.0.001			AGK(ENSG00000006530)	SBP																																					0.000410049	452385	-0.395079	0.90148	0.192069	0.179667
7		AGMO(ENSG00000187546).M1.0.001			AGMO(ENSG00000187546)	SBP																																					0.000487417	452385	-0.348958	0.829138	0.17713	0.171436
7		AGR3(ENSG00000173467).M1.0.001			AGR3(ENSG00000173467)	SBP																																					0.00135172	452385	-0.149984	0.498811	0.0904109	0.117103
7		AHCYL2(ENSG00000158467).M1.0.001			AHCYL2(ENSG00000158467)	SBP																																					7.85e-05	452385	0.0887257	2.06565	0.00184496	0.0151402
7		AHR(ENSG00000106546).M1.0.001			AHR(ENSG00000106546)	SBP																																					5.08e-05	452385	-1.1291	2.5661	0.193607	0.180501
7		AIMP2(ENSG00000106305).M1.0.001			AIMP2(ENSG00000106305)	SBP																																					8.18e-05	452385	1.55727	2.02328	0.592401	0.355077
7		AKAP9(ENSG00000127914).M1.0.001			AKAP9(ENSG00000127914)	SBP																																					0.000557048	452385	-0.507273	0.77566	0.427701	0.289782
7		AKR1B1(ENSG00000085662).M1.0.001			AKR1B1(ENSG00000085662)	SBP																																					8.4e-05	452385	2.13251	1.99654	1.14085	0.544434
7		AKR1B10(ENSG00000198074).M1.0.001			AKR1B10(ENSG00000198074)	SBP																																					0.00034705	452385	-2.1704	0.9711	4.99519	1.59486
7		AKR1B15(ENSG00000227471).M1.0.001			AKR1B15(ENSG00000227471)	SBP																																					0.000295103	452385	1.24907	1.06145	1.38475	0.621067
7		AKR1D1(ENSG00000122787).M1.0.001			AKR1D1(ENSG00000122787)	SBP																																					0.000306155	452385	1.01412	1.04598	0.940015	0.478504
7		ALKBH4(ENSG00000160993).M1.0.001			ALKBH4(ENSG00000160993)	SBP																																					3.87e-05	452385	5.38866	2.94183	3.35527	1.17399
7		AMPH(ENSG00000078053).M1.0.001			AMPH(ENSG00000078053)	SBP																																					8.73e-05	452385	1.55905	1.95819	0.633883	0.370657
7		AMZ1(ENSG00000174945).M1.0.001			AMZ1(ENSG00000174945)	SBP																																					0.000296208	452385	0.919045	1.06341	0.746918	0.41178
7		ANKIB1(ENSG00000001629).M1.0.001			ANKIB1(ENSG00000001629)	SBP																																					4.86e-05	452385	5.54111	2.62376	4.4601	1.45973
7		ANKMY2(ENSG00000106524).M1.0.001			ANKMY2(ENSG00000106524)	SBP																																					5.75e-05	452385	2.38688	2.41369	0.977913	0.491181
7		ANKRD61(ENSG00000157999).M1.0.001			ANKRD61(ENSG00000157999)	SBP																																					0.000196735	452385	0.553532	1.29043	0.183999	0.175251
7		ANKRD7(ENSG00000106013).M1.0.001			ANKRD7(ENSG00000106013)	SBP																																					0.000117157	452385	-0.269994	1.69119	0.0254873	0.0589067
7		ANLN(ENSG00000011426).M1.0.001			ANLN(ENSG00000011426)	SBP																																					0.000760414	452385	0.76952	0.664044	1.34291	0.608144
7		AOAH(ENSG00000136250).M1.0.001			AOAH(ENSG00000136250)	SBP																																					0.000812361	452385	-1.29877	0.645071	4.05371	1.35581
7		AOC1(ENSG00000002726).M1.0.001			AOC1(ENSG00000002726)	SBP																																					0.000275208	452385	-0.150172	1.10329	0.0185266	0.0497655
7		AP1S1(ENSG00000106367).M1.0.001			AP1S1(ENSG00000106367)	SBP																																					6.41e-05	452385	-3.98961	2.28531	3.04769	1.09231
7		AP4M1(ENSG00000221838).M1.0.001			AP4M1(ENSG00000221838)	SBP																																					0.000219945	452385	2.45734	1.23401	3.96546	1.33308
7		AP5Z1(ENSG00000242802).M1.0.001			AP5Z1(ENSG00000242802)	SBP																																					0.000621152	452385	-0.289244	0.73459	0.155038	0.158787
7		AQP1(ENSG00000240583).M1.0.001			AQP1(ENSG00000240583)	SBP																																					4.09e-05	452385	0.159881	2.86123	0.00312239	0.0197972
7		ARHGEF35(ENSG00000213214).M1.0.001			ARHGEF35(ENSG00000213214)	SBP																																					0.000118262	452385	-0.365254	1.55793	0.0549655	0.0890355
7		ARHGEF5(ENSG00000050327).M1.0.001			ARHGEF5(ENSG00000050327)	SBP																																					0.000453154	452385	-0.785801	0.849624	0.855404	0.449737
7		ARL4A(ENSG00000122644).M1.0.001			ARL4A(ENSG00000122644)	SBP																																					2.43e-05	452385	2.14239	3.71146	0.333202	0.248891
7		ARMC10(ENSG00000170632).M1.0.001			ARMC10(ENSG00000170632)	SBP																																					0.000192314	452385	0.638352	1.31966	0.233991	0.201639
7		ARPC1B(ENSG00000130429).M1.0.001			ARPC1B(ENSG00000130429)	SBP																																					9.73e-05	452385	3.60211	1.85543	3.76899	1.28224
7		ASB10(ENSG00000146926).M1.0.001			ASB10(ENSG00000146926)	SBP																																					0.000127104	452385	-2.98682	1.62364	3.38405	1.18158
7		ASB15(ENSG00000146809).M1.0.001			ASB15(ENSG00000146809)	SBP																																					0.00067752	452385	0.691167	0.702243	0.968705	0.488112
7		ASB4(ENSG00000005981).M1.0.001			ASB4(ENSG00000005981)	SBP																																					0.000164683	452385	2.93832	1.42603	4.24562	1.40504
7		ASIC3(ENSG00000213199).M1.0.001			ASIC3(ENSG00000213199)	SBP																																					0.000671994	452385	-0.68208	0.70645	0.932198	0.475873
7		ASL(ENSG00000126522).M1.0.001			ASL(ENSG00000126522)	SBP																																					0.000298418	452385	-0.587158	1.05946	0.307142	0.236992
7		ASNS(ENSG00000070669).M1.0.001			ASNS(ENSG00000070669)	SBP																																					9.51e-05	452385	1.24286	1.87684	0.438523	0.294276
7		ASZ1(ENSG00000154438).M1.0.001			ASZ1(ENSG00000154438)	SBP																																					9.84e-05	452385	-3.06864	1.84495	2.76644	1.01655
7		ATG9B(ENSG00000181652).M1.0.001			ATG9B(ENSG00000181652)	SBP																																					0.000697415	452385	0.855957	0.692505	1.52777	0.664648
7		ATP5J2-PTCD1(ENSG00000248919).M1.0.001			ATP5J2-PTCD1(ENSG00000248919)	SBP																																					0.000394575	452385	-0.766061	0.921483	0.691118	0.391705
7		ATP5J2(ENSG00000241468).M1.0.001			ATP5J2(ENSG00000241468)	SBP																																					0.000114946	452385	0.217515	1.70675	0.0162421	0.0464391
7		ATP6V0A4(ENSG00000105929).M1.0.001			ATP6V0A4(ENSG00000105929)	SBP																																					0.000222156	452385	-2.27716	1.22787	3.43938	1.19614
7		ATP6V0E2(ENSG00000171130).M1.0.001			ATP6V0E2(ENSG00000171130)	SBP																																					0.000694099	452385	0.743235	0.694983	1.14368	0.545344
7		ATP6V1F(ENSG00000128524).M1.0.001			ATP6V1F(ENSG00000128524)	SBP																																					3.43e-05	452385	1.68698	3.12582	0.291267	0.229583
7		ATXN7L1(ENSG00000146776).M1.0.001			ATXN7L1(ENSG00000146776)	SBP																																					2.43e-05	452385	3.71866	3.71051	1.0044	0.499972
7		AUTS2(ENSG00000158321).M1.0.001			AUTS2(ENSG00000158321)	SBP																																					2.76e-05	452385	4.23248	3.48074	1.47859	0.649761
7		AVL9(ENSG00000105778).M1.0.001			AVL9(ENSG00000105778)	SBP																																					0.00010721	452385	0.844473	1.76728	0.228328	0.198757
7		AZGP1(ENSG00000160862).M1.0.001			AZGP1(ENSG00000160862)	SBP																																					9.51e-05	452385	-0.844381	1.8773	0.202306	0.185176
7		BAIAP2L1(ENSG00000006453).M1.0.001			BAIAP2L1(ENSG00000006453)	SBP																																					4.97e-05	452385	-1.14781	2.59461	0.195702	0.181634
7		BAZ1B(ENSG00000009954).M1.0.001			BAZ1B(ENSG00000009954)	SBP																																					6.85e-05	452385	2.34784	2.21049	1.12813	0.540345
7		BBS9(ENSG00000122507).M1.0.001			BBS9(ENSG00000122507)	SBP																																					0.000237629	452385	0.189285	1.18719	0.0254209	0.0588252
7		BCAP29(ENSG00000075790).M1.0.001			BCAP29(ENSG00000075790)	SBP																																					0.00017242	452385	1.028	1.39365	0.544102	0.336546
7		BET1(ENSG00000105829).M1.0.001			BET1(ENSG00000105829)	SBP																																					3.98e-05	452385	2.32269	2.90067	0.641188	0.373371
7		BHLHA15(ENSG00000180535).M1.0.001			BHLHA15(ENSG00000180535)	SBP																																					3.76e-05	452385	-0.506975	2.98497	0.0288464	0.0629166
7		BLVRA(ENSG00000106605).M1.0.001			BLVRA(ENSG00000106605)	SBP																																					7.74e-05	452385	-1.85393	2.08026	0.794237	0.428499
7		BMPER(ENSG00000164619).M1.0.001			BMPER(ENSG00000164619)	SBP																																					0.000114946	452385	0.561133	1.70681	0.108084	0.1294
7		BMT2(ENSG00000164603).M1.0.001			BMT2(ENSG00000164603)	SBP																																					3.43e-05	452385	2.72714	3.12586	0.761155	0.416838
7		BPGM(ENSG00000172331).M1.0.001			BPGM(ENSG00000172331)	SBP																																					4.09e-05	452385	2.33332	2.86125	0.665026	0.382171
7		BRAF(ENSG00000157764).M1.0.001			BRAF(ENSG00000157764)	SBP																																					1.11e-05	452385	3.54713	5.50352	0.415407	0.284634
7		BRAT1(ENSG00000106009).M1.0.001			BRAT1(ENSG00000106009)	SBP																																					0.000159156	452385	-0.478611	1.45055	0.108868	0.129926
7		BRI3(ENSG00000164713).M1.0.001			BRI3(ENSG00000164713)	SBP																																					4.86e-05	452385	0.629155	2.62381	0.0574977	0.0912493
7		BUD31(ENSG00000106245).M1.0.001			BUD31(ENSG00000106245)	SBP																																					1.66e-05	452385	2.31432	4.49357	0.265255	0.217146
7		BZW2(ENSG00000136261).M1.0.001			BZW2(ENSG00000136261)	SBP																																					2.98e-05	452385	-2.95745	3.34937	0.779663	0.423377
7		C1GALT1(ENSG00000106392).M1.0.001			C1GALT1(ENSG00000106392)	SBP																																					1.66e-05	452385	3.0796	4.49373	0.469651	0.307023
7		C7orf25(ENSG00000136197).M1.0.001			C7orf25(ENSG00000136197)	SBP																																					7.29e-05	452385	-0.115421	2.14237	0.00290254	0.0190724
7		C7orf26(ENSG00000146576).M1.0.001			C7orf26(ENSG00000146576)	SBP																																					3.65e-05	452385	-3.67065	3.02965	1.46792	0.646518
7		C7orf31(ENSG00000153790).M1.0.001			C7orf31(ENSG00000153790)	SBP																																					0.000386839	452385	0.769506	0.930638	0.683695	0.389002
7		C7orf33(ENSG00000170279).M1.0.001			C7orf33(ENSG00000170279)	SBP																																					5.31e-05	452385	0.636608	2.51479	0.064083	0.0968257
7		C7orf34(ENSG00000165131).M1.0.001			C7orf34(ENSG00000165131)	SBP																																					3.32e-05	452385	3.72247	3.17869	1.37141	0.616956
7		C7orf43(ENSG00000146826).M1.0.001			C7orf43(ENSG00000146826)	SBP																																					2.54e-05	452385	-2.37101	3.62897	0.426873	0.289436
7		C7orf49(ENSG00000122783).M1.0.001			C7orf49(ENSG00000122783)	SBP																																					0.000128209	452385	2.72866	1.61608	2.85085	1.03941
7		C7orf50(ENSG00000146540).M1.0.001			C7orf50(ENSG00000146540)	SBP																																					4.53e-05	452385	1.81806	2.71807	0.447399	0.297938
7		C7orf55-LUC7L2(ENSG00000269955).M1.0.001			C7orf55-LUC7L2(ENSG00000269955)	SBP																																					0.00021663	452385	1.7887	1.2434	2.06944	0.82311
7		C7orf55(ENSG00000164898).M1.0.001			C7orf55(ENSG00000164898)	SBP																																					4.2e-05	452385	1.03438	2.82339	0.134221	0.146244
7		C7orf57(ENSG00000164746).M1.0.001			C7orf57(ENSG00000164746)	SBP																																					7.29e-05	452385	1.71088	2.1427	0.63755	0.372021
7		C7orf61(ENSG00000185955).M1.0.001			C7orf61(ENSG00000185955)	SBP																																					1.99e-05	452385	0.0336017	4.10216	6.71e-05	0.00284768
7		C7orf62(ENSG00000164645).M1.0.001			C7orf62(ENSG00000164645)	SBP																																					3.54e-05	452385	-0.620606	3.07672	0.0406872	0.0756468
7		C7orf72(ENSG00000164500).M1.0.001			C7orf72(ENSG00000164500)	SBP																																					0.000539364	452385	-0.673108	0.788924	0.727945	0.405
7		C7orf77(ENSG00000275356).M1.0.001			C7orf77(ENSG00000275356)	SBP																																					0.000154735	452385	0.779313	1.47961	0.277415	0.223008
7		CACNA2D1(ENSG00000153956).M1.0.001			CACNA2D1(ENSG00000153956)	SBP																																					6.96e-05	452385	0.894785	2.19277	0.166514	0.165434
7		CADPS2(ENSG00000081803).M1.0.001			CADPS2(ENSG00000081803)	SBP																																					0.000177946	452385	-0.785361	1.37182	0.327751	0.246428
7		CALCR(ENSG00000004948).M1.0.001			CALCR(ENSG00000004948)	SBP																																					0.00108867	452385	-0.593792	0.554946	1.1449	0.545735
7		CALD1(ENSG00000122786).M1.0.001			CALD1(ENSG00000122786)	SBP																																					8.4e-05	452385	-1.97247	1.99649	0.976084	0.490572
7		CALN1(ENSG00000183166).M1.0.001			CALN1(ENSG00000183166)	SBP																																					0.000246471	452385	0.744456	1.17002	0.404849	0.280175
7		CALU(ENSG00000128595).M1.0.001			CALU(ENSG00000128595)	SBP																																					6.74e-05	452385	0.9346	2.22841	0.175898	0.170746
7		CAMK2B(ENSG00000058404).M1.0.001			CAMK2B(ENSG00000058404)	SBP																																					5.97e-05	452385	2.23361	2.37053	0.887817	0.460837
7		CARD11(ENSG00000198286).M1.0.001			CARD11(ENSG00000198286)	SBP																																					3.21e-05	452385	-0.933293	3.23184	0.0833942	0.111961
7		CASD1(ENSG00000127995).M1.0.001			CASD1(ENSG00000127995)	SBP																																					0.000111631	452385	2.04534	1.7319	1.39471	0.624132
7		CASP2(ENSG00000106144).M1.0.001			CASP2(ENSG00000106144)	SBP																																					8.84e-05	452385	-1.59597	1.94593	0.672658	0.38497
7		CAV1(ENSG00000105974).M1.0.001			CAV1(ENSG00000105974)	SBP																																					8.29e-05	452385	0.806217	2.01126	0.160683	0.162078
7		CAV2(ENSG00000105971).M1.0.001			CAV2(ENSG00000105971)	SBP																																					1.33e-05	452385	9.83795	5.02431	3.83404	1.29911
7		CBX3(ENSG00000122565).M1.0.001			CBX3(ENSG00000122565)	SBP																																					4.53e-05	452385	2.82604	2.71865	1.08056	0.524952
7		CCDC129(ENSG00000180347).M1.0.001			CCDC129(ENSG00000180347)	SBP																																					0.00041447	452385	0.370812	0.899497	0.169945	0.167388
7		CCDC136(ENSG00000128596).M1.0.001			CCDC136(ENSG00000128596)	SBP																																					0.000251998	452385	-1.61468	1.15292	1.96146	0.792213
7		CCDC146(ENSG00000135205).M1.0.001			CCDC146(ENSG00000135205)	SBP																																					0.000465312	452385	0.61566	0.846839	0.528543	0.330478
7		CCDC71L(ENSG00000253276).M1.0.001			CCDC71L(ENSG00000253276)	SBP																																					7.41e-05	452385	-1.93	2.09597	0.847904	0.447154
7		CCL24(ENSG00000106178).M1.0.001			CCL24(ENSG00000106178)	SBP																																					0.00017463	452385	-1.4599	1.38479	1.11142	0.534955
7		CCL26(ENSG00000006606).M1.0.001			CCL26(ENSG00000006606)	SBP																																					6.41e-05	452385	2.20866	2.28532	0.934036	0.476492
7		CCM2(ENSG00000136280).M1.0.001			CCM2(ENSG00000136280)	SBP																																					9.17e-05	452385	2.42454	1.8925	1.64129	0.698647
7		CCZ1(ENSG00000122674).M1.0.001			CCZ1(ENSG00000122674)	SBP																																					0.00024205	452385	-2.15677	1.14534	3.546	1.2241
7		CCZ1B(ENSG00000146574).M1.0.001			CCZ1B(ENSG00000146574)	SBP																																					0.000167998	452385	3.90718	1.38479	7.96079	2.32056
7		CD36(ENSG00000135218).M1.0.001			CD36(ENSG00000135218)	SBP																																					0.000992517	452385	0.691177	0.579438	1.42287	0.632771
7		CDCA7L(ENSG00000164649).M1.0.001			CDCA7L(ENSG00000164649)	SBP																																					9.51e-05	452385	-0.191672	1.87685	0.0104294	0.0368461
7		CDHR3(ENSG00000128536).M1.0.001			CDHR3(ENSG00000128536)	SBP																																					0.000601258	452385	-0.0540738	0.745246	0.00526472	0.0258765
7		CDK13(ENSG00000065883).M1.0.001			CDK13(ENSG00000065883)	SBP																																					3.21e-05	452385	-0.393454	3.23198	0.0148201	0.0442609
7		CDK14(ENSG00000058091).M1.0.001			CDK14(ENSG00000058091)	SBP																																					9.73e-05	452385	-0.179693	1.85544	0.00937927	0.0348697
7		CDK5(ENSG00000164885).M1.0.001			CDK5(ENSG00000164885)	SBP																																					2.54e-05	452385	0.792803	3.6289	0.0477288	0.0824611
7		CEP41(ENSG00000106477).M1.0.001			CEP41(ENSG00000106477)	SBP																																					8.95e-05	452385	-0.738267	1.93389	0.145735	0.153264
7		CFAP69(ENSG00000105792).M1.0.001			CFAP69(ENSG00000105792)	SBP																																					0.000330471	452385	-0.547184	1.00363	0.297247	0.232389
7		CFTR(ENSG00000001626).M1.0.001			CFTR(ENSG00000001626)	SBP																																					0.00221382	452385	0.156668	0.389874	0.161478	0.162538
7		CHCHD2(ENSG00000106153).M1.0.001			CHCHD2(ENSG00000106153)	SBP																																					3.98e-05	452385	-0.495505	2.90074	0.0291795	0.0633027
7		CHCHD3(ENSG00000106554).M1.0.001			CHCHD3(ENSG00000106554)	SBP																																					4.64e-05	452385	1.09773	2.68551	0.167084	0.16576
7		CHN2(ENSG00000106069).M1.0.001			CHN2(ENSG00000106069)	SBP																																					7.74e-05	452385	0.488738	2.0812	0.0551475	0.0891959
7		CHPF2(ENSG00000033100).M1.0.001			CHPF2(ENSG00000033100)	SBP																																					0.000847729	452385	-0.316851	0.62895	0.253792	0.211536
7		CHST12(ENSG00000136213).M1.0.001			CHST12(ENSG00000136213)	SBP																																					6.41e-05	452385	0.159985	2.28533	0.00490074	0.0249408
7		CLCN1(ENSG00000188037).M1.0.001			CLCN1(ENSG00000188037)	SBP																																					0.000419996	452385	-0.145253	0.891017	0.0265754	0.0602297
7		CLDN12(ENSG00000157224).M1.0.001			CLDN12(ENSG00000157224)	SBP																																					3.87e-05	452385	-1.07613	2.94179	0.133815	0.145992
7		CLDN15(ENSG00000106404).M1.0.001			CLDN15(ENSG00000106404)	SBP																																					0.000135946	452385	1.10058	1.56942	0.491774	0.315929
7		CLDN4(ENSG00000189143).M1.0.001			CLDN4(ENSG00000189143)	SBP																																					0.000112736	452385	-0.229176	1.7234	0.0176834	0.0485605
7		CLEC2L(ENSG00000236279).M1.0.001			CLEC2L(ENSG00000236279)	SBP																																					4.86e-05	452385	-2.12192	2.6238	0.654028	0.378122
7		CLEC5A(ENSG00000258227).M1.0.001			CLEC5A(ENSG00000258227)	SBP																																					0.000184577	452385	-1.08297	1.34735	0.646065	0.375179
7		CLIP2(ENSG00000106665).M1.0.001			CLIP2(ENSG00000106665)	SBP																																					3.76e-05	452385	4.65732	2.98476	2.43476	0.92565
7		CNOT4(ENSG00000080802).M1.0.001			CNOT4(ENSG00000080802)	SBP																																					3.98e-05	452385	-4.05251	2.90065	1.9519	0.789462
7		CNPY1(ENSG00000146910).M1.0.001			CNPY1(ENSG00000146910)	SBP																																					2.65e-05	452385	-8.76934	3.55259	6.09319	1.86741
7		CNPY4(ENSG00000166997).M1.0.001			CNPY4(ENSG00000166997)	SBP																																					0.00037026	452385	0.0151117	0.951332	0.000252326	0.00553929
7		CNTNAP2(ENSG00000174469).M1.0.001			CNTNAP2(ENSG00000174469)	SBP																																					0.000222156	452385	-1.34981	1.22781	1.2086	0.566055
7		COA1(ENSG00000106603).M1.0.001			COA1(ENSG00000106603)	SBP																																					6.63e-05	452385	1.94483	2.24695	0.749163	0.412579
7		COBL(ENSG00000106078).M1.0.001			COBL(ENSG00000106078)	SBP																																					0.000275208	452385	1.06246	1.09882	0.934923	0.476791
7		COG5(ENSG00000164597).M1.0.001			COG5(ENSG00000164597)	SBP																																					0.000251998	452385	2.27147	1.1483	3.91295	1.31952
7		COL1A2(ENSG00000164692).M1.0.001			COL1A2(ENSG00000164692)	SBP																																					4.86e-05	452385	1.00942	2.6238	0.148005	0.154623
7		COL26A1(ENSG00000160963).M1.0.001			COL26A1(ENSG00000160963)	SBP																																					0.000101683	452385	3.40764	1.81461	3.52649	1.219
7		COL28A1(ENSG00000215018).M1.0.001			COL28A1(ENSG00000215018)	SBP																																					0.000812361	452385	-0.229614	0.64256	0.127694	0.142164
7		COPG2(ENSG00000158623).M1.0.001			COPG2(ENSG00000158623)	SBP																																					0.000127104	452385	-2.55931	1.62311	2.48626	0.939891
7		COPS6(ENSG00000168090).M1.0.001			COPS6(ENSG00000168090)	SBP																																					1.99e-05	452385	3.4295	4.10208	0.698961	0.394552
7		COX19(ENSG00000240230).M1.0.001			COX19(ENSG00000240230)	SBP																																					4.42e-05	452385	2.31042	2.75187	0.704899	0.396702
7		CPA1(ENSG00000091704).M1.0.001			CPA1(ENSG00000091704)	SBP																																					0.000511732	452385	1.03818	0.809512	1.64475	0.699677
7		CPA2(ENSG00000158516).M1.0.001			CPA2(ENSG00000158516)	SBP																																					0.000488522	452385	-0.590037	0.828205	0.507555	0.322211
7		CPA4(ENSG00000128510).M1.0.001			CPA4(ENSG00000128510)	SBP																																					0.00026084	452385	0.559469	1.13319	0.243753	0.206553
7		CPA5(ENSG00000158525).M1.0.001			CPA5(ENSG00000158525)	SBP																																					0.000121578	452385	1.15828	1.65954	0.487135	0.314072
7		CPED1(ENSG00000106034).M1.0.001			CPED1(ENSG00000106034)	SBP																																					0.000810151	452385	-0.572881	0.643423	0.79275	0.427977
7		CPSF4(ENSG00000160917).M1.0.001			CPSF4(ENSG00000160917)	SBP																																					2.54e-05	452385	-6.22325	3.62897	2.94081	1.06365
7		CPVL(ENSG00000106066).M1.0.001			CPVL(ENSG00000106066)	SBP																																					0.000285155	452385	1.29315	1.07965	1.43459	0.636355
7		CRCP(ENSG00000241258).M1.0.001			CRCP(ENSG00000241258)	SBP																																					0.000190104	452385	0.0282442	1.32727	0.000452837	0.00743662
7		CREB3L2(ENSG00000182158).M1.0.001			CREB3L2(ENSG00000182158)	SBP																																					0.000843308	452385	-0.00288304	0.630602	2.09e-05	0.00158712
7		CREB5(ENSG00000146592).M1.0.001			CREB5(ENSG00000146592)	SBP																																					3.21e-05	452385	3.81425	3.23185	1.39289	0.623573
7		CRHR2(ENSG00000106113).M1.0.001			CRHR2(ENSG00000106113)	SBP																																					0.000145893	452385	0.65295	1.51506	0.185737	0.176207
7		CROT(ENSG00000005469).M1.0.001			CROT(ENSG00000005469)	SBP																																					0.0013882	452385	0.23019	0.49197	0.218925	0.193915
7		CRYGN(ENSG00000127377).M1.0.001			CRYGN(ENSG00000127377)	SBP																																					0.000261945	452385	0.778471	1.13329	0.471846	0.307912
7		CTAGE15(ENSG00000271079).M1.0.001			CTAGE15(ENSG00000271079)	SBP																																					0.000102789	452385	-0.292148	1.69855	0.0295834	0.0637684
7		CTAGE4(ENSG00000225932).M1.0.001			CTAGE4(ENSG00000225932)	SBP																																					0.000120473	452385	-1.33175	1.6389	0.660293	0.38043
7		CTAGE6(ENSG00000271321).M1.0.001			CTAGE6(ENSG00000271321)	SBP																																					0.000138157	452385	-0.773294	1.5445	0.250677	0.209998
7		CTAGE8(ENSG00000244693).M1.0.001			CTAGE8(ENSG00000244693)	SBP																																					5.31e-05	452385	1.16878	2.32576	0.252542	0.21092
7		CTTNBP2(ENSG00000077063).M1.0.001			CTTNBP2(ENSG00000077063)	SBP																																					0.000167998	452385	0.0884936	1.4119	0.00392837	0.0222655
7		CUX1(ENSG00000257923).M1.0.001			CUX1(ENSG00000257923)	SBP																																					8.73e-05	452385	-2.12191	1.95821	1.17418	0.555107
7		CYP2W1(ENSG00000073067).M1.0.001			CYP2W1(ENSG00000073067)	SBP																																					6.74e-05	452385	-0.866195	2.2285	0.15108	0.156453
7		CYP3A4(ENSG00000160868).M1.0.001			CYP3A4(ENSG00000160868)	SBP																																					0.000235419	452385	1.07578	1.19309	0.813018	0.435062
7		CYP3A43(ENSG00000021461).M1.0.001			CYP3A43(ENSG00000021461)	SBP																																					0.00110304	452385	-0.645452	0.548237	1.38609	0.621481
7		CYP3A5(ENSG00000106258).M1.0.001			CYP3A5(ENSG00000106258)	SBP																																					0.000572521	452385	0.768755	0.764549	1.01103	0.502165
7		CYP3A7-CYP3A51P(ENSG00000282301).M1.0.001			CYP3A7-CYP3A51P(ENSG00000282301)	SBP																																					0.000224366	452385	-0.443412	1.22179	0.131712	0.144685
7		CYP3A7(ENSG00000160870).M1.0.001			CYP3A7(ENSG00000160870)	SBP																																					0.000194525	452385	0.18588	1.31213	0.0200684	0.0519069
7		CYP51A1(ENSG00000001630).M1.0.001			CYP51A1(ENSG00000001630)	SBP																																					0.000215524	452385	0.564781	1.2466	0.20526	0.186747
7		CYTH3(ENSG00000008256).M1.0.001			CYTH3(ENSG00000008256)	SBP																																					3.65e-05	452385	0.42931	3.02963	0.02008	0.0519227
7		DAGLB(ENSG00000164535).M1.0.001			DAGLB(ENSG00000164535)	SBP																																					0.000184577	452385	-0.154368	1.34698	0.0131339	0.041551
7		DBF4(ENSG00000006634).M1.0.001			DBF4(ENSG00000006634)	SBP																																					5.86e-05	452385	0.753753	2.39072	0.0994029	0.123466
7		DBNL(ENSG00000136279).M1.0.001			DBNL(ENSG00000136279)	SBP																																					0.000144788	452385	-1.4079	1.52217	0.855497	0.449769
7		DDC(ENSG00000132437).M1.0.001			DDC(ENSG00000132437)	SBP																																					0.000267471	452385	-0.973187	1.11908	0.756253	0.4151
7		DDX56(ENSG00000136271).M1.0.001			DDX56(ENSG00000136271)	SBP																																					8.73e-05	452385	-0.962572	1.95819	0.241634	0.205492
7		DENND2A(ENSG00000146966).M1.0.001			DENND2A(ENSG00000146966)	SBP																																					0.000113841	452385	0.739789	1.71499	0.186077	0.176394
7		DFNA5(ENSG00000105928).M1.0.001			DFNA5(ENSG00000105928)	SBP																																					0.000264156	452385	0.734587	1.12608	0.425548	0.288883
7		DGKB(ENSG00000136267).M1.0.001			DGKB(ENSG00000136267)	SBP																																					8.18e-05	452385	-2.29129	2.02326	1.2825	0.589333
7		DGKI(ENSG00000157680).M1.0.001			DGKI(ENSG00000157680)	SBP																																					7.85e-05	452385	3.26527	2.06557	2.49895	0.943391
7		DLD(ENSG00000091140).M1.0.001			DLD(ENSG00000091140)	SBP																																					7.52e-05	452385	-2.36171	2.11065	1.25204	0.579774
7		DLX5(ENSG00000105880).M1.0.001			DLX5(ENSG00000105880)	SBP																																					0.000102789	452385	1.50723	1.80484	0.697396	0.393984
7		DMTF1(ENSG00000135164).M1.0.001			DMTF1(ENSG00000135164)	SBP																																					4.09e-05	452385	-4.87835	2.8612	2.90704	1.05456
7		DNAAF5(ENSG00000164818).M1.0.001			DNAAF5(ENSG00000164818)	SBP																																					0.000277419	452385	0.184409	1.09883	0.0281647	0.06212
7		DNAH11(ENSG00000105877).M1.0.001			DNAH11(ENSG00000105877)	SBP																																					0.00156393	452385	-0.124675	0.463055	0.0724923	0.103616
7		DNAJB6(ENSG00000105993).M1.0.001			DNAJB6(ENSG00000105993)	SBP																																					0.000144788	452385	-1.40534	1.52082	0.853905	0.449221
7		DNAJB9(ENSG00000128590).M1.0.001			DNAJB9(ENSG00000128590)	SBP																																					1.22e-05	452385	2.17213	5.24752	0.171342	0.16818
7		DNAJC2(ENSG00000105821).M1.0.001			DNAJC2(ENSG00000105821)	SBP																																					3.65e-05	452385	-0.392358	3.02963	0.016772	0.0472285
7		DNAJC30(ENSG00000176410).M1.0.001			DNAJC30(ENSG00000176410)	SBP																																					3.54e-05	452385	0.697515	2.98492	0.0546061	0.0887178
7		DOCK4(ENSG00000128512).M1.0.001			DOCK4(ENSG00000128512)	SBP																																					8.84e-05	452385	1.20575	1.94592	0.383944	0.27124
7		DPP6(ENSG00000130226).M1.0.001			DPP6(ENSG00000130226)	SBP																																					0.000267471	452385	-2.57002	1.11904	5.27453	1.66475
7		DPY19L1(ENSG00000173852).M1.0.001			DPY19L1(ENSG00000173852)	SBP																																					0.000188998	452385	-0.0607863	1.33114	0.00208526	0.0161133
7		DTX2(ENSG00000091073).M1.0.001			DTX2(ENSG00000091073)	SBP																																					0.000680836	452385	-0.536702	0.698336	0.59066	0.354416
7		DUS4L(ENSG00000105865).M1.0.001			DUS4L(ENSG00000105865)	SBP																																					0.00010721	452385	3.07422	1.76732	3.02579	1.08645
7		DYNC1I1(ENSG00000158560).M1.0.001			DYNC1I1(ENSG00000158560)	SBP																																					8.84e-05	452385	-0.936046	1.94596	0.23138	0.200313
7		EEPD1(ENSG00000122547).M1.0.001			EEPD1(ENSG00000122547)	SBP																																					4.97e-05	452385	1.98318	2.59452	0.58427	0.351988
7		EFCAB10(ENSG00000185055).M1.0.001			EFCAB10(ENSG00000185055)	SBP																																					9.95e-06	452385	8.35137	5.80118	2.07244	0.823963
7		EGFR(ENSG00000146648).M1.0.001			EGFR(ENSG00000146648)	SBP																																					0.000313892	452385	1.17527	1.03307	1.29425	0.593005
7		EIF2AK1(ENSG00000086232).M1.0.001			EIF2AK1(ENSG00000086232)	SBP																																					0.000165788	452385	-1.76622	1.42122	1.54443	0.669669
7		EIF4H(ENSG00000106682).M1.0.001			EIF4H(ENSG00000106682)	SBP																																					1.33e-05	452385	2.24801	5.0243	0.200191	0.184046
7		ELFN1(ENSG00000225968).M1.0.001			ELFN1(ENSG00000225968)	SBP																																					1.99e-05	452385	0.348243	4.10205	0.00720716	0.0304234
7		ELMO1(ENSG00000155849).M1.0.001			ELMO1(ENSG00000155849)	SBP																																					4.75e-05	452385	2.4789	2.65411	0.872327	0.455545
7		ELN(ENSG00000049540).M1.0.001			ELN(ENSG00000049540)	SBP																																					0.000351471	452385	-0.783166	0.976301	0.643488	0.374224
7		EPDR1(ENSG00000086289).M1.0.001			EPDR1(ENSG00000086289)	SBP																																					0.000106104	452385	-2.69528	1.77644	2.30199	0.888711
7		EPHA1(ENSG00000146904).M1.0.001			EPHA1(ENSG00000146904)	SBP																																					0.000463101	452385	-0.143549	0.850676	0.0284754	0.0624842
7		EPHB4(ENSG00000196411).M1.0.001			EPHB4(ENSG00000196411)	SBP																																					6.19e-05	452385	0.345559	2.32585	0.0220741	0.0545855
7		EPHB6(ENSG00000106123).M1.0.001			EPHB6(ENSG00000106123)	SBP																																					8.07e-05	452385	-1.68547	2.03708	0.684585	0.389327
7		EPO(ENSG00000130427).M1.0.001			EPO(ENSG00000130427)	SBP																																					5.86e-05	452385	3.8136	2.39068	2.54463	0.955971
7		ESYT2(ENSG00000117868).M1.0.001			ESYT2(ENSG00000117868)	SBP																																					0.000124894	452385	4.5818	1.63736	7.83037	2.28924
7		ETV1(ENSG00000006468).M1.0.001			ETV1(ENSG00000006468)	SBP																																					7.52e-05	452385	1.07903	2.11064	0.261361	0.21525
7		EVX1(ENSG00000106038).M1.0.001			EVX1(ENSG00000106038)	SBP																																					1.33e-05	452385	-4.14471	5.02396	0.680608	0.387876
7		EXOC4(ENSG00000131558).M1.0.001			EXOC4(ENSG00000131558)	SBP																																					0.000225472	452385	-1.94989	1.21879	2.55952	0.960062
7		FAM126A(ENSG00000122591).M1.0.001			FAM126A(ENSG00000122591)	SBP																																					0.000165788	452385	-0.823556	1.41188	0.340247	0.252055
7		FAM131B(ENSG00000159784).M1.0.001			FAM131B(ENSG00000159784)	SBP																																					3.87e-05	452385	3.20774	2.9418	1.18897	0.55982
7		FAM133B(ENSG00000234545).M1.0.001			FAM133B(ENSG00000234545)	SBP																																					0.000101683	452385	-1.71123	1.81466	0.889258	0.461328
7		FAM180A(ENSG00000189320).M1.0.001			FAM180A(ENSG00000189320)	SBP																																					8.84e-06	452385	3.71004	6.15334	0.363525	0.262366
7		FAM185A(ENSG00000222011).M1.0.001			FAM185A(ENSG00000222011)	SBP																																					0.000142578	452385	-3.30432	1.53477	4.63529	1.50417
7		FAM188B(ENSG00000106125).M1.0.001			FAM188B(ENSG00000106125)	SBP																																					0.000516153	452385	0.652279	0.805861	0.655159	0.378539
7		FAM200A(ENSG00000221909).M1.0.001			FAM200A(ENSG00000221909)	SBP																																					0.0011782	452385	-0.567289	0.532701	1.13407	0.542257
7		FAM20C(ENSG00000177706).M1.0.001			FAM20C(ENSG00000177706)	SBP																																					2.87e-05	452385	8.29684	3.41319	5.90886	1.82203
7		FAM220A(ENSG00000178397).M1.0.001			FAM220A(ENSG00000178397)	SBP																																					6.63e-05	452385	-0.180065	2.24697	0.00642188	0.0286645
7		FAM221A(ENSG00000188732).M1.0.001			FAM221A(ENSG00000188732)	SBP																																					0.000386839	452385	-0.212103	0.930644	0.0519429	0.0863364
7		FAM3C(ENSG00000196937).M1.0.001			FAM3C(ENSG00000196937)	SBP																																					4.09e-05	452385	-2.66858	2.86119	0.869899	0.454713
7		FAM71F1(ENSG00000135248).M1.0.001			FAM71F1(ENSG00000135248)	SBP																																					0.00045868	452385	-0.781826	0.854735	0.836676	0.443276
7		FAM71F2(ENSG00000205085).M1.0.001			FAM71F2(ENSG00000205085)	SBP																																					0.000243156	452385	0.458351	1.17363	0.152521	0.157305
7		FASTK(ENSG00000164896).M1.0.001			FASTK(ENSG00000164896)	SBP																																					4.31e-05	452385	1.28876	2.78688	0.213851	0.191272
7		FBXL13(ENSG00000161040).M1.0.001			FBXL13(ENSG00000161040)	SBP																																					0.000371365	452385	-0.190727	0.947245	0.0405414	0.0755007
7		FBXL18(ENSG00000155034).M1.0.001			FBXL18(ENSG00000155034)	SBP																																					0.000230998	452385	2.69408	1.20426	5.00477	1.59726
7		FBXO24(ENSG00000106336).M1.0.001			FBXO24(ENSG00000106336)	SBP																																					5.53e-05	452385	0.969562	2.46149	0.155151	0.158853
7		FGL2(ENSG00000127951).M1.0.001			FGL2(ENSG00000127951)	SBP																																					3.98e-05	452385	-4.29039	2.90151	2.18648	0.856276
7		FIGNL1(ENSG00000132436).M1.0.001			FIGNL1(ENSG00000132436)	SBP																																					0.000269682	452385	-1.2058	1.11443	1.17069	0.553993
7		FIS1(ENSG00000214253).M1.0.001			FIS1(ENSG00000214253)	SBP																																					1.99e-05	452385	8.12638	4.10222	3.92425	1.32244
7		FKBP14(ENSG00000106080).M1.0.001			FKBP14(ENSG00000106080)	SBP																																					0.000838887	452385	1.22554	0.632276	3.75701	1.27913
7		FKBP6(ENSG00000077800).M1.0.001			FKBP6(ENSG00000077800)	SBP																																					0.000110525	452385	4.08481	1.74051	5.50793	1.72284
7		FKBP9(ENSG00000122642).M1.0.001			FKBP9(ENSG00000122642)	SBP																																					0.000209998	452385	-1.70043	1.26294	1.8128	0.749159
7		FLNC(ENSG00000128591).M1.0.001			FLNC(ENSG00000128591)	SBP																																					9.28e-05	452385	1.91316	1.89907	1.01489	0.50344
7		FOXP2(ENSG00000128573).M1.0.001			FOXP2(ENSG00000128573)	SBP																																					0.000691889	452385	-0.651311	0.695111	0.877945	0.457467
7		FSCN1(ENSG00000075618).M1.0.001			FSCN1(ENSG00000075618)	SBP																																					0.000163577	452385	-0.59978	1.43163	0.175518	0.170533
7		FSCN3(ENSG00000106328).M1.0.001			FSCN3(ENSG00000106328)	SBP																																					0.000904097	452385	-0.848014	0.609071	1.93852	0.785609
7		FZD1(ENSG00000157240).M1.0.001			FZD1(ENSG00000157240)	SBP																																					2.32e-05	452385	0.524681	3.79792	0.0190853	0.0505504
7		FZD9(ENSG00000188763).M1.0.001			FZD9(ENSG00000188763)	SBP																																					5.08e-05	452385	-1.99326	2.56614	0.603347	0.359217
7		GAL3ST4(ENSG00000197093).M1.0.001			GAL3ST4(ENSG00000197093)	SBP																																					0.000279629	452385	0.315466	1.08888	0.0839354	0.112364
7		GALNT11(ENSG00000178234).M1.0.001			GALNT11(ENSG00000178234)	SBP																																					0.000113841	452385	-1.57416	1.71498	0.842519	0.445296
7		GALNTL5(ENSG00000106648).M1.0.001			GALNTL5(ENSG00000106648)	SBP																																					0.000528311	452385	-0.579056	0.796668	0.528306	0.330386
7		GARS(ENSG00000106105).M1.0.001			GARS(ENSG00000106105)	SBP																																					0.000112736	452385	1.76618	1.72337	1.0503	0.515078
7		GATAD1(ENSG00000157259).M1.0.001			GATAD1(ENSG00000157259)	SBP																																					7.74e-06	452385	2.96943	6.57781	0.20379	0.185967
7		GATS(ENSG00000239521).M1.0.001			GATS(ENSG00000239521)	SBP																																					0.000235419	452385	0.896003	1.19289	0.564178	0.344303
7		GBAS(ENSG00000146729).M1.0.001			GBAS(ENSG00000146729)	SBP																																					0.000169104	452385	-1.7993	1.40721	1.63489	0.696745
7		GCC1(ENSG00000179562).M1.0.001			GCC1(ENSG00000179562)	SBP																																					5.42e-05	452385	-0.430162	2.48635	0.0299324	0.0641685
7		GCK(ENSG00000106633).M1.0.001			GCK(ENSG00000106633)	SBP																																					2.32e-05	452385	0.456837	3.79796	0.0144684	0.0437079
7		GET4(ENSG00000239857).M1.0.001			GET4(ENSG00000239857)	SBP																																					1.99e-05	452385	-1.8383	4.10275	0.200762	0.184352
7		GGCT(ENSG00000006625).M1.0.001			GGCT(ENSG00000006625)	SBP																																					0.000137051	452385	0.899997	1.56355	0.33133	0.248046
7		GHRHR(ENSG00000106128).M1.0.001			GHRHR(ENSG00000106128)	SBP																																					0.000270787	452385	-1.31013	1.11221	1.38758	0.621939
7		GIGYF1(ENSG00000146830).M1.0.001			GIGYF1(ENSG00000146830)	SBP																																					5.64e-05	452385	-3.71185	2.43711	2.31969	0.893654
7		GIMAP1-GIMAP5(ENSG00000281887).M1.0.001			GIMAP1-GIMAP5(ENSG00000281887)	SBP																																					0.00010942	452385	2.43139	1.7493	1.93188	0.783693
7		GIMAP1(ENSG00000213203).M1.0.001			GIMAP1(ENSG00000213203)	SBP																																					6.96e-05	452385	1.19526	2.19277	0.297126	0.232332
7		GIMAP2(ENSG00000106560).M1.0.001			GIMAP2(ENSG00000106560)	SBP																																					0.000165788	452385	0.482274	1.42123	0.115148	0.134093
7		GIMAP4(ENSG00000133574).M1.0.001			GIMAP4(ENSG00000133574)	SBP																																					7.18e-05	452385	2.42208	2.15908	1.25846	0.581794
7		GIMAP5(ENSG00000196329).M1.0.001			GIMAP5(ENSG00000196329)	SBP																																					4.75e-05	452385	0.667663	2.65421	0.0632767	0.096156
7		GIMAP6(ENSG00000133561).M1.0.001			GIMAP6(ENSG00000133561)	SBP																																					4.75e-05	452385	2.72011	2.65411	1.05035	0.515094
7		GIMAP7(ENSG00000179144).M1.0.001			GIMAP7(ENSG00000179144)	SBP																																					2.65e-05	452385	-4.61201	3.55278	1.68517	0.711664
7		GIMAP8(ENSG00000171115).M1.0.001			GIMAP8(ENSG00000171115)	SBP																																					0.000100578	452385	-0.788515	1.82487	0.186706	0.176739
7		GJC3(ENSG00000176402).M1.0.001			GJC3(ENSG00000176402)	SBP																																					1.99e-05	452385	6.63672	4.10257	2.61695	0.975811
7		GLCCI1(ENSG00000106415).M1.0.001			GLCCI1(ENSG00000106415)	SBP																																					2.32e-05	452385	6.7712	3.79782	3.1788	1.12726
7		GLI3(ENSG00000106571).M1.0.001			GLI3(ENSG00000106571)	SBP																																					2.65e-05	452385	-0.941285	3.55253	0.0702048	0.101802
7		GNA12(ENSG00000146535).M1.0.001			GNA12(ENSG00000146535)	SBP																																					3.43e-05	452385	-2.4989	3.12591	0.639065	0.372584
7		GNAI1(ENSG00000127955).M1.0.001			GNAI1(ENSG00000127955)	SBP																																					2.21e-05	452385	2.64036	3.89156	0.460339	0.303237
7		GNAT3(ENSG00000214415).M1.0.001			GNAT3(ENSG00000214415)	SBP																																					7.41e-05	452385	-0.339089	2.12638	0.0254299	0.0588363
7		GNG11(ENSG00000127920).M1.0.001			GNG11(ENSG00000127920)	SBP																																					0.000659836	452385	0.308629	0.71191	0.187942	0.177417
7		GNGT1(ENSG00000127928).M1.0.001			GNGT1(ENSG00000127928)	SBP																																					2.43e-05	452385	-7.00354	3.71083	3.562	1.22829
7		GPC2(ENSG00000213420).M1.0.001			GPC2(ENSG00000213420)	SBP																																					0.000100578	452385	2.63827	1.82458	2.09079	0.829184
7		GPER1(ENSG00000164850).M1.0.001			GPER1(ENSG00000164850)	SBP																																					0.000111631	452385	1.75783	1.73191	1.03015	0.508465
7		GPNMB(ENSG00000136235).M1.0.001			GPNMB(ENSG00000136235)	SBP																																					0.000434365	452385	-0.725148	0.878286	0.681681	0.388268
7		GPR141(ENSG00000187037).M1.0.001			GPR141(ENSG00000187037)	SBP																																					0.000104999	452385	0.728253	1.78576	0.16631	0.165317
7		GPR22(ENSG00000172209).M1.0.001			GPR22(ENSG00000172209)	SBP																																					3.09e-05	452385	-1.29459	3.28898	0.154931	0.158724
7		GPR37(ENSG00000170775).M1.0.001			GPR37(ENSG00000170775)	SBP																																					2.1e-05	452385	0.405389	3.99278	0.0103084	0.0366234
7		GPR85(ENSG00000164604).M1.0.001			GPR85(ENSG00000164604)	SBP																																					7.74e-06	452385	-4.81767	6.57784	0.536422	0.333558
7		GRB10(ENSG00000106070).M1.0.001			GRB10(ENSG00000106070)	SBP																																					0.000229893	452385	-0.963303	1.20705	0.636908	0.371782
7		GRID2IP(ENSG00000215045).M1.0.001			GRID2IP(ENSG00000215045)	SBP																																					0.000155841	452385	1.61162	1.46587	1.20874	0.5661
7		GRIFIN(ENSG00000275572).M1.0.001			GRIFIN(ENSG00000275572)	SBP																																					2.54e-05	452385	-5.08563	3.62937	1.96349	0.792794
7		GRM3(ENSG00000198822).M1.0.001			GRM3(ENSG00000198822)	SBP																																					0.000146999	452385	1.1195	1.50931	0.550158	0.338895
7		GRM8(ENSG00000179603).M1.0.001			GRM8(ENSG00000179603)	SBP																																					0.000159156	452385	0.577443	1.45052	0.158479	0.160798
7		GSAP(ENSG00000186088).M1.0.001			GSAP(ENSG00000186088)	SBP																																					0.000457575	452385	0.117204	0.855732	0.0187589	0.0500931
7		GSTK1(ENSG00000197448).M1.0.001			GSTK1(ENSG00000197448)	SBP																																					0.000559258	452385	1.13116	0.774394	2.13366	0.841346
7		GTF2I(ENSG00000263001).M1.0.001			GTF2I(ENSG00000263001)	SBP																																					0.000969307	452385	0.553889	0.584298	0.898622	0.464514
7		GTF2IRD1(ENSG00000006704).M1.0.001			GTF2IRD1(ENSG00000006704)	SBP																																					2.87e-05	452385	-7.60229	3.41319	4.96098	1.58627
7		GTF2IRD2(ENSG00000196275).M1.0.001			GTF2IRD2(ENSG00000196275)	SBP																																					0.000624468	452385	-0.703431	0.726589	0.937271	0.477581
7		GTF2IRD2B(ENSG00000174428).M1.0.001			GTF2IRD2B(ENSG00000174428)	SBP																																					0.00013263	452385	-2.09796	1.5385	1.85952	0.762757
7		GTPBP10(ENSG00000105793).M1.0.001			GTPBP10(ENSG00000105793)	SBP																																					0.000335997	452385	-0.632844	0.99869	0.401543	0.278772
7		GUSB(ENSG00000169919).M1.0.001			GUSB(ENSG00000169919)	SBP																																					0.000123788	452385	0.972354	1.64467	0.349534	0.256195
7		HBP1(ENSG00000105856).M1.0.001			HBP1(ENSG00000105856)	SBP																																					0.000222156	452385	-0.182111	1.2484	0.0212799	0.0535384
7		HDAC9(ENSG00000048052).M1.0.001			HDAC9(ENSG00000048052)	SBP																																					0.000321629	452385	1.26367	1.02056	1.53315	0.66627
7		HECW1(ENSG00000002746).M1.0.001			HECW1(ENSG00000002746)	SBP																																					8.84e-05	452385	-1.90586	1.94591	0.959255	0.484955
7		HEPACAM2(ENSG00000188175).M1.0.001			HEPACAM2(ENSG00000188175)	SBP																																					0.000316102	452385	0.614524	1.02947	0.35633	0.259202
7		HERPUD2(ENSG00000122557).M1.0.001			HERPUD2(ENSG00000122557)	SBP																																					1.88e-05	452385	1.22911	4.22106	0.0847883	0.112996
7		HGF(ENSG00000019991).M1.0.001			HGF(ENSG00000019991)	SBP																																					0.000131525	452385	-1.30236	1.59608	0.665814	0.38246
7		HIBADH(ENSG00000106049).M1.0.001			HIBADH(ENSG00000106049)	SBP																																					3.98e-05	452385	-4.66515	2.90072	2.58655	0.967482
7		HIP1(ENSG00000127946).M1.0.001			HIP1(ENSG00000127946)	SBP																																					0.000152525	452385	-0.949465	1.48169	0.410624	0.282618
7		HIPK2(ENSG00000064393).M1.0.001			HIPK2(ENSG00000064393)	SBP																																					0.000175735	452385	-1.69688	1.38042	1.51106	0.659601
7		HOXA1(ENSG00000105991).M1.0.001			HOXA1(ENSG00000105991)	SBP																																					3.87e-05	452385	-1.07758	2.94182	0.134173	0.146214
7		HOXA10-HOXA9(ENSG00000257184).M1.0.001			HOXA10-HOXA9(ENSG00000257184)	SBP																																					0.000223261	452385	-1.03377	1.22479	0.712397	0.399409
7		HOXA10(ENSG00000253293).M1.0.001			HOXA10(ENSG00000253293)	SBP																																					0.000170209	452385	0.748514	1.40269	0.28476	0.226508
7		HOXA11(ENSG00000005073).M1.0.001			HOXA11(ENSG00000005073)	SBP																																					6.63e-06	452385	-1.74696	7.10489	0.0604577	0.0937867
7		HOXA4(ENSG00000197576).M1.0.001			HOXA4(ENSG00000197576)	SBP																																					0.000334892	452385	-2.47294	1.00016	6.11348	1.87239
7		HOXA9(ENSG00000078399).M1.0.001			HOXA9(ENSG00000078399)	SBP																																					0.000251998	452385	-1.49193	1.15287	1.6747	0.708563
7		HSPB1(ENSG00000106211).M1.0.001			HSPB1(ENSG00000106211)	SBP																																					4.2e-05	452385	0.649603	2.82337	0.052937	0.0872312
7		HTR5A(ENSG00000157219).M1.0.001			HTR5A(ENSG00000157219)	SBP																																					4.86e-05	452385	4.10773	2.62377	2.45104	0.930158
7		HUS1(ENSG00000136273).M1.0.001			HUS1(ENSG00000136273)	SBP																																					6.52e-05	452385	0.682038	2.26589	0.0906021	0.11724
7		HYAL4(ENSG00000106302).M1.0.001			HYAL4(ENSG00000106302)	SBP																																					0.000381312	452385	-0.494827	0.937423	0.278635	0.223592
7		ICA1(ENSG00000003147).M1.0.001			ICA1(ENSG00000003147)	SBP																																					0.000106104	452385	4.02376	1.77676	5.12871	1.62832
7		IFRD1(ENSG00000006652).M1.0.001			IFRD1(ENSG00000006652)	SBP																																					0.000117157	452385	2.72319	1.69058	2.59467	0.96971
7		IFT22(ENSG00000128581).M1.0.001			IFT22(ENSG00000128581)	SBP																																					3.76e-05	452385	-6.89496	2.9848	5.33621	1.68013
7		IGF2BP3(ENSG00000136231).M1.0.001			IGF2BP3(ENSG00000136231)	SBP																																					1.33e-05	452385	7.48376	5.02405	2.21887	0.865399
7		IGFBP1(ENSG00000146678).M1.0.001			IGFBP1(ENSG00000146678)	SBP																																					0.000285155	452385	-1.62518	1.08384	2.24841	0.8737
7		IGFBP3(ENSG00000146674).M1.0.001			IGFBP3(ENSG00000146674)	SBP																																					4.09e-05	452385	4.07504	2.86141	2.02816	0.811332
7		IL6(ENSG00000136244).M1.0.001			IL6(ENSG00000136244)	SBP																																					1.22e-05	452385	-0.168062	5.24766	0.00102567	0.0112399
7		IMMP2L(ENSG00000184903).M1.0.001			IMMP2L(ENSG00000184903)	SBP																																					0.00019784	452385	1.15627	1.30104	0.789842	0.426957
7		IMPDH1(ENSG00000106348).M1.0.001			IMPDH1(ENSG00000106348)	SBP																																					0.000181262	452385	0.284633	1.35924	0.0438507	0.0787654
7		ING3(ENSG00000071243).M1.0.001			ING3(ENSG00000071243)	SBP																																					5.75e-05	452385	-1.03252	2.3686	0.190026	0.178555
7		INMT(ENSG00000241644).M1.0.001			INMT(ENSG00000241644)	SBP																																					9.62e-05	452385	4.06593	1.86644	4.74558	1.53204
7		INSIG1(ENSG00000186480).M1.0.001			INSIG1(ENSG00000186480)	SBP																																					0.000116052	452385	0.271919	1.6986	0.0256271	0.0590781
7		INTS1(ENSG00000164880).M1.0.001			INTS1(ENSG00000164880)	SBP																																					0.000287366	452385	1.16607	1.07962	1.16657	0.552675
7		IQCE(ENSG00000106012).M1.0.001			IQCE(ENSG00000106012)	SBP																																					0.000837782	452385	0.658497	0.63185	1.08613	0.52676
7		IQUB(ENSG00000164675).M1.0.001			IQUB(ENSG00000164675)	SBP																																					0.000375786	452385	0.522963	0.944413	0.306632	0.236756
7		IRF5(ENSG00000128604).M1.0.001			IRF5(ENSG00000128604)	SBP																																					0.000140367	452385	1.04568	1.54453	0.458358	0.302429
7		ISPD(ENSG00000214960).M1.0.001			ISPD(ENSG00000214960)	SBP																																					0.000311681	452385	0.80803	1.0367	0.607507	0.360785
7		ITGB8(ENSG00000105855).M1.0.001			ITGB8(ENSG00000105855)	SBP																																					4.64e-05	452385	-2.88263	2.68551	1.15219	0.548075
7		KBTBD2(ENSG00000170852).M1.0.001			KBTBD2(ENSG00000170852)	SBP																																					3.43e-05	452385	2.21535	3.12585	0.502284	0.32012
7		KCND2(ENSG00000184408).M1.0.001			KCND2(ENSG00000184408)	SBP																																					2.43e-05	452385	2.69882	3.71052	0.529028	0.330668
7		KCNH2(ENSG00000055118).M1.0.001			KCNH2(ENSG00000055118)	SBP																																					9.84e-05	452385	0.112296	1.84501	0.00370456	0.0216064
7		KCP(ENSG00000135253).M1.0.001			KCP(ENSG00000135253)	SBP																																					0.00271782	452385	-0.331524	0.3515	0.889569	0.461434
7		KCTD7(ENSG00000243335).M1.0.001			KCTD7(ENSG00000243335)	SBP																																					3.09e-05	452385	-7.2588	3.28925	4.87008	1.56342
7		KDELR2(ENSG00000136240).M1.0.001			KDELR2(ENSG00000136240)	SBP																																					9.84e-05	452385	-3.55592	1.84545	3.71277	1.26762
7		KDM7A(ENSG00000006459).M1.0.001			KDM7A(ENSG00000006459)	SBP																																					4.2e-05	452385	3.10755	2.82329	1.21151	0.566976
7		KEL(ENSG00000197993).M1.0.001			KEL(ENSG00000197993)	SBP																																					0.000417786	452385	-1.26759	0.896018	2.00135	0.803661
7		KIAA0895(ENSG00000164542).M1.0.001			KIAA0895(ENSG00000164542)	SBP																																					9.95e-05	452385	2.96353	1.83471	2.60906	0.973653
7		KIAA1147(ENSG00000257093).M1.0.001			KIAA1147(ENSG00000257093)	SBP																																					0.000120473	452385	-2.67915	1.6686	2.57804	0.965147
7		KIAA1324L(ENSG00000164659).M1.0.001			KIAA1324L(ENSG00000164659)	SBP																																					0.000253103	452385	0.978871	1.15035	0.724083	0.403614
7		KIAA1549(ENSG00000122778).M1.0.001			KIAA1549(ENSG00000122778)	SBP																																					7.29e-05	452385	-2.22643	2.14236	1.08002	0.524776
7		KLHL7(ENSG00000122550).M1.0.001			KLHL7(ENSG00000122550)	SBP																																					0.000108315	452385	-0.714458	1.75821	0.165125	0.164639
7		KLRG2(ENSG00000188883).M1.0.001			KLRG2(ENSG00000188883)	SBP																																					0.000476364	452385	-0.00855057	0.841832	0.000103167	0.00353388
7		KMT2C(ENSG00000055609).M1.0.001			KMT2C(ENSG00000055609)	SBP																																					4.97e-05	452385	-2.8581	2.59447	1.21355	0.567625
7		KMT2E(ENSG00000005483).M1.0.001			KMT2E(ENSG00000005483)	SBP																																					0.000190104	452385	-0.370665	1.32739	0.0779771	0.107873
7		KPNA7(ENSG00000185467).M1.0.001			KPNA7(ENSG00000185467)	SBP																																					0.000285155	452385	-1.04149	1.0809	0.928411	0.474597
7		KRBA1(ENSG00000133619).M1.0.001			KRBA1(ENSG00000133619)	SBP																																					0.000389049	452385	0.772196	0.927974	0.692443	0.392186
7		KRIT1(ENSG00000001631).M1.0.001			KRIT1(ENSG00000001631)	SBP																																					0.000100578	452385	2.07558	1.82455	1.2941	0.592959
7		LAMB1(ENSG00000091136).M1.0.001			LAMB1(ENSG00000091136)	SBP																																					0.000234314	452385	0.110282	1.19568	0.0085072	0.0331491
7		LAMB4(ENSG00000091128).M1.0.001			LAMB4(ENSG00000091128)	SBP																																					0.000817887	452385	0.687638	0.638892	1.15841	0.550067
7		LAMTOR4(ENSG00000188186).M1.0.001			LAMTOR4(ENSG00000188186)	SBP																																					0.000363628	452385	0.454017	0.959854	0.223735	0.196401
7		LANCL2(ENSG00000132434).M1.0.001			LANCL2(ENSG00000132434)	SBP																																					6.3e-05	452385	3.88983	2.30526	2.84723	1.03843
7		LAT2(ENSG00000086730).M1.0.001			LAT2(ENSG00000086730)	SBP																																					4.09e-05	452385	-2.20385	2.8617	0.593082	0.355335
7		LFNG(ENSG00000106003).M1.0.001			LFNG(ENSG00000106003)	SBP																																					0.000185683	452385	0.135288	1.34369	0.0101373	0.036306
7		LHFPL3(ENSG00000187416).M1.0.001			LHFPL3(ENSG00000187416)	SBP																																					1.88e-05	452385	1.56239	4.221	0.137009	0.147964
7		LIMK1(ENSG00000106683).M1.0.001			LIMK1(ENSG00000106683)	SBP																																					2.54e-05	452385	-1.06566	3.62892	0.086235	0.114063
7		LMBR1(ENSG00000105983).M1.0.001			LMBR1(ENSG00000105983)	SBP																																					0.000226577	452385	0.128739	1.2158	0.0112123	0.0382605
7		LMOD2(ENSG00000170807).M1.0.001			LMOD2(ENSG00000170807)	SBP																																					0.000180156	452385	2.59418	1.36348	3.61993	1.24343
7		LMTK2(ENSG00000164715).M1.0.001			LMTK2(ENSG00000164715)	SBP																																					7.52e-05	452385	0.361418	2.11099	0.029312	0.0634558
7		LRCH4(ENSG00000077454).M1.0.001			LRCH4(ENSG00000077454)	SBP																																					0.00010942	452385	0.0455463	1.74933	0.000677896	0.00911606
7		LRGUK(ENSG00000155530).M1.0.001			LRGUK(ENSG00000155530)	SBP																																					0.000406733	452385	-0.598817	0.907788	0.43513	0.292871
7		LRRC17(ENSG00000128606).M1.0.001			LRRC17(ENSG00000128606)	SBP																																					9.84e-05	452385	1.50793	1.84496	0.668019	0.383269
7		LRRC61(ENSG00000127399).M1.0.001			LRRC61(ENSG00000127399)	SBP																																					0.000141472	452385	3.44668	1.5385	5.0189	1.60081
7		LRRC72(ENSG00000205858).M1.0.001			LRRC72(ENSG00000205858)	SBP																																					0.000311681	452385	0.951949	1.0405	0.837038	0.443402
7		LRRD1(ENSG00000240720).M1.0.001			LRRD1(ENSG00000240720)	SBP																																					0.00146778	452385	-0.731842	0.477939	2.34472	0.900636
7		LRRN3(ENSG00000173114).M1.0.001			LRRN3(ENSG00000173114)	SBP																																					4.2e-05	452385	0.00883601	2.82336	9.79e-06	0.00108582
7		LRWD1(ENSG00000161036).M1.0.001			LRWD1(ENSG00000161036)	SBP																																					0.000144788	452385	0.260701	1.52096	0.0293798	0.063534
7		LSM5(ENSG00000106355).M1.0.001			LSM5(ENSG00000106355)	SBP																																					4.97e-05	452385	1.14215	2.59446	0.1938	0.180606
7		LSM8(ENSG00000128534).M1.0.001			LSM8(ENSG00000128534)	SBP																																					0.000159156	452385	-2.51509	1.45054	3.00638	1.08125
7		LSMEM1(ENSG00000181016).M1.0.001			LSMEM1(ENSG00000181016)	SBP																																					0.00010721	452385	-1.00989	1.76755	0.326444	0.245835
7		LUC7L2(ENSG00000146963).M1.0.001			LUC7L2(ENSG00000146963)	SBP																																					4.75e-05	452385	2.52338	2.65414	0.903894	0.466305
7		MACC1(ENSG00000183742).M1.0.001			MACC1(ENSG00000183742)	SBP																																					0.000377997	452385	-0.763986	0.939009	0.66196	0.381043
7		MAD1L1(ENSG00000002822).M1.0.001			MAD1L1(ENSG00000002822)	SBP																																					0.000290682	452385	-1.18037	1.07345	1.20914	0.566225
7		MAGI2(ENSG00000187391).M1.0.001			MAGI2(ENSG00000187391)	SBP																																					0.000102789	452385	-2.87338	1.80481	2.53467	0.953231
7		MALSU1(ENSG00000156928).M1.0.001			MALSU1(ENSG00000156928)	SBP																																					5.97e-05	452385	0.989789	2.36855	0.174631	0.170035
7		MBLAC1(ENSG00000214309).M1.0.001			MBLAC1(ENSG00000214309)	SBP																																					0.000124894	452385	0.54412	1.63738	0.110431	0.130971
7		MCM7(ENSG00000166508).M1.0.001			MCM7(ENSG00000166508)	SBP																																					0.000282945	452385	-1.69562	1.08802	2.42873	0.923981
7		MDFIC(ENSG00000135272).M1.0.001			MDFIC(ENSG00000135272)	SBP																																					4.53e-05	452385	-3.46124	2.71808	1.62158	0.69278
7		MDH2(ENSG00000146701).M1.0.001			MDH2(ENSG00000146701)	SBP																																					3.43e-05	452385	-1.91443	3.12584	0.375099	0.267415
7		MEPCE(ENSG00000146834).M1.0.001			MEPCE(ENSG00000146834)	SBP																																					2.76e-05	452385	-3.29142	3.48078	0.894156	0.462995
7		MEST(ENSG00000106484).M1.0.001			MEST(ENSG00000106484)	SBP																																					3.43e-05	452385	6.14621	3.12584	3.86616	1.30743
7		MET(ENSG00000105976).M1.0.001			MET(ENSG00000105976)	SBP																																					4.97e-05	452385	-4.51191	2.59445	3.02434	1.08606
7		METTL2B(ENSG00000165055).M1.0.001			METTL2B(ENSG00000165055)	SBP																																					0.000236524	452385	-0.0622459	1.19019	0.00273519	0.0185028
7		MGAM(ENSG00000257335).M1.0.001			MGAM(ENSG00000257335)	SBP																																					0.00128983	452385	0.15497	0.498357	0.0966976	0.121576
7		MICALL2(ENSG00000164877).M1.0.001			MICALL2(ENSG00000164877)	SBP																																					0.000324944	452385	1.79913	1.01534	3.13976	1.11688
7		MIOS(ENSG00000164654).M1.0.001			MIOS(ENSG00000164654)	SBP																																					8.62e-05	452385	4.36949	1.97078	4.91568	1.57489
7		MKLN1(ENSG00000128585).M1.0.001			MKLN1(ENSG00000128585)	SBP																																					1.33e-05	452385	-0.115733	4.65128	0.000619108	0.00870782
7		MKRN1(ENSG00000133606).M1.0.001			MKRN1(ENSG00000133606)	SBP																																					3.32e-05	452385	1.78922	3.17748	0.317075	0.241564
7		MLXIPL(ENSG00000009950).M1.0.001			MLXIPL(ENSG00000009950)	SBP																																					9.73e-05	452385	-2.8166	1.8554	2.30451	0.889413
7		MMD2(ENSG00000136297).M1.0.001			MMD2(ENSG00000136297)	SBP																																					4.53e-05	452385	1.22323	2.71824	0.202507	0.185283
7		MNX1(ENSG00000130675).M1.0.001			MNX1(ENSG00000130675)	SBP																																					1.44e-05	452385	2.00043	4.82693	0.171753	0.168413
7		MOGAT3(ENSG00000106384).M1.0.001			MOGAT3(ENSG00000106384)	SBP																																					0.000206682	452385	2.0947	1.26227	2.75386	1.01314
7		MOSPD3(ENSG00000106330).M1.0.001			MOSPD3(ENSG00000106330)	SBP																																					4.42e-05	452385	0.992956	2.75187	0.130198	0.143738
7		MPLKIP(ENSG00000168303).M1.0.001			MPLKIP(ENSG00000168303)	SBP																																					0.00019784	452385	0.745004	1.3011	0.327864	0.246479
7		MPP6(ENSG00000105926).M1.0.001			MPP6(ENSG00000105926)	SBP																																					2.87e-05	452385	1.10427	3.41314	0.104674	0.127092
7		MRM2(ENSG00000122687).M1.0.001			MRM2(ENSG00000122687)	SBP																																					7.74e-05	452385	-1.77014	2.08035	0.724005	0.403586
7		MRPL32(ENSG00000106591).M1.0.001			MRPL32(ENSG00000106591)	SBP																																					0.000287366	452385	1.24066	1.07966	1.32048	0.601183
7		MRPS17(ENSG00000239789).M1.0.001			MRPS17(ENSG00000239789)	SBP																																					7.74e-05	452385	-3.68279	2.08027	3.1341	1.11537
7		MRPS24(ENSG00000062582).M1.0.001			MRPS24(ENSG00000062582)	SBP																																					0.000104999	452385	-0.804881	1.78583	0.203133	0.185617
7		MRPS33(ENSG00000090263).M1.0.001			MRPS33(ENSG00000090263)	SBP																																					3.43e-05	452385	-6.55714	3.12584	4.40044	1.44455
7		MTERF1(ENSG00000127989).M1.0.001			MTERF1(ENSG00000127989)	SBP																																					6.41e-05	452385	-2.55937	2.28551	1.25401	0.580394
7		MTRNR2L6(ENSG00000270672).M1.0.001			MTRNR2L6(ENSG00000270672)	SBP																																					0.000122683	452385	1.80741	1.65212	1.19683	0.562319
7		MUC12(ENSG00000205277).M1.0.001			MUC12(ENSG00000205277)	SBP																																					0.000990307	452385	0.589349	0.572571	1.05947	0.518075
7		MUC17(ENSG00000169876).M1.0.001			MUC17(ENSG00000169876)	SBP																																					0.00246803	452385	-0.0749134	0.368831	0.0412539	0.0762129
7		MUC3A(ENSG00000169894).M1.0.001			MUC3A(ENSG00000169894)	SBP																																					0.000279629	452385	1.53511	1.09466	1.96664	0.7937
7		MYL10(ENSG00000106436).M1.0.001			MYL10(ENSG00000106436)	SBP																																					3.09e-05	452385	2.38225	3.2899	0.524335	0.328829
7		MYL7(ENSG00000106631).M1.0.001			MYL7(ENSG00000106631)	SBP																																					8.29e-05	452385	-0.482051	2.00973	0.0575322	0.0912792
7		MYO1G(ENSG00000136286).M1.0.001			MYO1G(ENSG00000136286)	SBP																																					0.000175735	452385	-0.492246	1.38043	0.127155	0.141824
7		NACAD(ENSG00000136274).M1.0.001			NACAD(ENSG00000136274)	SBP																																					7.29e-05	452385	-0.781007	2.14237	0.132898	0.145423
7		NAMPT(ENSG00000105835).M1.0.001			NAMPT(ENSG00000105835)	SBP																																					1.99e-05	452385	-3.5968	4.10205	0.76883	0.419555
7		NAPEPLD(ENSG00000161048).M1.0.001			NAPEPLD(ENSG00000161048)	SBP																																					0.000108315	452385	-0.550291	1.7582	0.09796	0.122461
7		NAT16(ENSG00000167011).M1.0.001			NAT16(ENSG00000167011)	SBP																																					0.00010721	452385	-0.473684	1.76775	0.071802	0.103071
7		NCAPG2(ENSG00000146918).M1.0.001			NCAPG2(ENSG00000146918)	SBP																																					7.52e-05	452385	2.51956	2.11077	1.42485	0.633378
7		NCF1(ENSG00000158517).M1.0.001			NCF1(ENSG00000158517)	SBP																																					0.000196735	452385	1.13037	1.30895	0.745759	0.411367
7		NDUFA4(ENSG00000189043).M1.0.001			NDUFA4(ENSG00000189043)	SBP																																					0.000108315	452385	-0.348217	1.75821	0.0392248	0.0741703
7		NDUFA5(ENSG00000128609).M1.0.001			NDUFA5(ENSG00000128609)	SBP																																					7.18e-05	452385	-0.448123	2.15898	0.043082	0.0780166
7		NDUFB2(ENSG00000090266).M1.0.001			NDUFB2(ENSG00000090266)	SBP																																					6.74e-05	452385	-5.92831	2.22853	7.07658	2.10736
7		NFE2L3(ENSG00000050344).M1.0.001			NFE2L3(ENSG00000050344)	SBP																																					0.000290682	452385	0.779061	1.07561	0.524605	0.328935
7		NME8(ENSG00000086288).M1.0.001			NME8(ENSG00000086288)	SBP																																					0.000676415	452385	0.780644	0.704325	1.22845	0.572339
7		NOBOX(ENSG00000106410).M1.0.001			NOBOX(ENSG00000106410)	SBP																																					0.000638836	452385	0.346458	0.724361	0.228765	0.19898
7		NOD1(ENSG00000106100).M1.0.001			NOD1(ENSG00000106100)	SBP																																					0.000341523	452385	-0.141607	0.990428	0.020442	0.0524146
7		NOM1(ENSG00000146909).M1.0.001			NOM1(ENSG00000146909)	SBP																																					0.000246471	452385	0.928074	1.1605	0.639552	0.372764
7		NOS3(ENSG00000164867).M1.0.001			NOS3(ENSG00000164867)	SBP																																					0.00028405	452385	4.2721	1.08218	15.5841	4.10283
7		NPC1L1(ENSG00000015520).M1.0.001			NPC1L1(ENSG00000015520)	SBP																																					0.000572521	452385	-0.536155	0.765098	0.491074	0.31565
7		NPSR1(ENSG00000187258).M1.0.001			NPSR1(ENSG00000187258)	SBP																																					0.000655415	452385	0.93865	0.722653	1.68713	0.712243
7		NPTX2(ENSG00000106236).M1.0.001			NPTX2(ENSG00000106236)	SBP																																					1.55e-05	452385	-4.80231	4.65144	1.06592	0.520182
7		NPVF(ENSG00000105954).M1.0.001			NPVF(ENSG00000105954)	SBP																																					7.52e-05	452385	-1.31283	2.1107	0.386868	0.272499
7		NPY(ENSG00000122585).M1.0.001			NPY(ENSG00000122585)	SBP																																					1.44e-05	452385	-5.50175	4.82686	1.29919	0.594549
7		NRCAM(ENSG00000091129).M1.0.001			NRCAM(ENSG00000091129)	SBP																																					0.00026305	452385	-2.64923	1.12839	5.5122	1.7239
7		NSUN5(ENSG00000130305).M1.0.001			NSUN5(ENSG00000130305)	SBP																																					0.000248682	452385	2.23717	1.16056	3.71593	1.26845
7		NT5C3A(ENSG00000122643).M1.0.001			NT5C3A(ENSG00000122643)	SBP																																					0.000233208	452385	-2.92957	1.19839	5.97595	1.83856
7		NUB1(ENSG00000013374).M1.0.001			NUB1(ENSG00000013374)	SBP																																					7.41e-05	452385	-5.19755	2.12635	5.97488	1.8383
7		NUDCD3(ENSG00000015676).M1.0.001			NUDCD3(ENSG00000015676)	SBP																																					3.76e-05	452385	4.81139	2.98477	2.59847	0.970752
7		NUDT1(ENSG00000106268).M1.0.001			NUDT1(ENSG00000106268)	SBP																																					5.75e-05	452385	-2.96824	2.41374	1.51223	0.659956
7		NUP205(ENSG00000155561).M1.0.001			NUP205(ENSG00000155561)	SBP																																					0.000134841	452385	2.06421	1.57588	1.71577	0.720702
7		NUPL2(ENSG00000136243).M1.0.001			NUPL2(ENSG00000136243)	SBP																																					0.000893045	452385	0.167333	0.622015	0.0723709	0.10352
7		NUPR2(ENSG00000185290).M1.0.001			NUPR2(ENSG00000185290)	SBP																																					2.1e-05	452385	2.63337	3.99274	0.434992	0.292814
7		NYAP1(ENSG00000166924).M1.0.001			NYAP1(ENSG00000166924)	SBP																																					0.000121578	452385	-1.2674	1.65955	0.583239	0.351595
7		OCM(ENSG00000122543).M1.0.001			OCM(ENSG00000122543)	SBP																																					0.00024205	452385	-0.794907	1.17635	0.456622	0.301719
7		OCM2(ENSG00000135175).M1.0.001			OCM2(ENSG00000135175)	SBP																																					8.51e-05	452385	3.40426	1.99082	2.92404	1.05914
7		OGDH(ENSG00000105953).M1.0.001			OGDH(ENSG00000105953)	SBP																																					6.08e-05	452385	-1.59396	2.34681	0.461316	0.303635
7		OPN1SW(ENSG00000128617).M1.0.001			OPN1SW(ENSG00000128617)	SBP																																					0.000110525	452385	2.32367	1.74053	1.78232	0.740253
7		OR2A12(ENSG00000221858).M1.0.001			OR2A12(ENSG00000221858)	SBP																																					0.000110525	452385	-3.18758	1.74054	3.35394	1.17364
7		OR2A14(ENSG00000221938).M1.0.001			OR2A14(ENSG00000221938)	SBP																																					0.000436575	452385	-0.63633	0.873848	0.530265	0.331153
7		OR2A2(ENSG00000221989).M1.0.001			OR2A2(ENSG00000221989)	SBP																																					3.09e-05	452385	2.98194	3.28918	0.821909	0.438156
7		OR2A5(ENSG00000221836).M1.0.001			OR2A5(ENSG00000221836)	SBP																																					0.000455364	452385	-0.783538	0.863792	0.822814	0.438471
7		OR2A7(ENSG00000243896).M1.0.001			OR2A7(ENSG00000243896)	SBP																																					0.000124894	452385	-1.71696	1.64292	1.09216	0.528719
7		OR2AE1(ENSG00000244623).M1.0.001			OR2AE1(ENSG00000244623)	SBP																																					7.41e-05	452385	3.41082	2.1279	2.56931	0.962752
7		OR2F2(ENSG00000221910).M1.0.001			OR2F2(ENSG00000221910)	SBP																																					7.41e-05	452385	-3.73752	2.09554	3.18107	1.12787
7		OR6B1(ENSG00000221813).M1.0.001			OR6B1(ENSG00000221813)	SBP																																					0.000290682	452385	0.0834104	1.07347	0.00603753	0.0277669
7		OR6V1(ENSG00000225781).M1.0.001			OR6V1(ENSG00000225781)	SBP																																					0.000225472	452385	-0.599341	1.21697	0.242545	0.205948
7		OR9A2(ENSG00000179468).M1.0.001			OR9A2(ENSG00000179468)	SBP																																					0.000143683	452385	1.78166	1.52672	1.36186	0.614009
7		OR9A4(ENSG00000258083).M1.0.001			OR9A4(ENSG00000258083)	SBP																																					0.000135946	452385	1.81956	1.57137	1.34083	0.607502
7		ORAI2(ENSG00000160991).M1.0.001			ORAI2(ENSG00000160991)	SBP																																					3.21e-05	452385	-2.08612	3.23183	0.416661	0.285161
7		ORC5(ENSG00000164815).M1.0.001			ORC5(ENSG00000164815)	SBP																																					0.000160262	452385	-2.58869	1.44553	3.20707	1.13477
7		OSBPL3(ENSG00000070882).M1.0.001			OSBPL3(ENSG00000070882)	SBP																																					0.000154735	452385	0.609861	1.4711	0.171862	0.168474
7		PAPOLB(ENSG00000218823).M1.0.001			PAPOLB(ENSG00000218823)	SBP																																					0.00010942	452385	0.984878	1.73245	0.32318	0.244352
7		PARP12(ENSG00000059378).M1.0.001			PARP12(ENSG00000059378)	SBP																																					0.00026305	452385	0.251502	1.1284	0.0496776	0.0842703
7		PAX4(ENSG00000106331).M1.0.001			PAX4(ENSG00000106331)	SBP																																					0.000135946	452385	1.23586	1.56944	0.620079	0.365504
7		PAXIP1(ENSG00000157212).M1.0.001			PAXIP1(ENSG00000157212)	SBP																																					1.22e-05	452385	-4.23679	5.24739	0.651909	0.37734
7		PCLO(ENSG00000186472).M1.0.001			PCLO(ENSG00000186472)	SBP																																					7.96e-05	452385	0.599018	2.05117	0.085286	0.113364
7		PCOLCE(ENSG00000106333).M1.0.001			PCOLCE(ENSG00000106333)	SBP																																					0.000196735	452385	-1.2101	1.3047	0.860247	0.451402
7		PDAP1(ENSG00000106244).M1.0.001			PDAP1(ENSG00000106244)	SBP																																					2.43e-05	452385	2.82931	3.71049	0.581433	0.350907
7		PDE1C(ENSG00000154678).M1.0.001			PDE1C(ENSG00000154678)	SBP																																					0.00045868	452385	0.482669	0.86127	0.314066	0.240184
7		PDIA4(ENSG00000155660).M1.0.001			PDIA4(ENSG00000155660)	SBP																																					0.000118262	452385	1.71048	1.68302	1.03289	0.509368
7		PDK4(ENSG00000004799).M1.0.001			PDK4(ENSG00000004799)	SBP																																					0.000213314	452385	2.88201	1.25307	5.28979	1.66856
7		PEG10(ENSG00000242265).M1.0.001			PEG10(ENSG00000242265)	SBP																																					1.99e-05	452385	-4.38677	4.10263	1.14332	0.545227
7		PEX1(ENSG00000127980).M1.0.001			PEX1(ENSG00000127980)	SBP																																					0.00047968	452385	1.19294	0.835839	2.03701	0.813859
7		PGAM2(ENSG00000164708).M1.0.001			PGAM2(ENSG00000164708)	SBP																																					0.000272998	452385	0.415894	1.1016	0.142534	0.151334
7		PHF14(ENSG00000106443).M1.0.001			PHF14(ENSG00000106443)	SBP																																					9.28e-05	452385	-2.30321	1.89905	1.47094	0.647437
7		PHKG1(ENSG00000164776).M1.0.001			PHKG1(ENSG00000164776)	SBP																																					0.000169104	452385	2.13731	1.40761	2.30552	0.889696
7		PHTF2(ENSG00000006576).M1.0.001			PHTF2(ENSG00000006576)	SBP																																					0.000245366	452385	-2.56448	1.16834	4.81792	1.55029
7		PIK3CG(ENSG00000105851).M1.0.001			PIK3CG(ENSG00000105851)	SBP																																					0.000230998	452385	-2.32879	1.20412	3.7404	1.27481
7		PILRA(ENSG00000085514).M1.0.001			PILRA(ENSG00000085514)	SBP																																					0.000899676	452385	0.540116	0.610585	0.782496	0.424375
7		PILRB(ENSG00000121716).M1.0.001			PILRB(ENSG00000121716)	SBP																																					9.95e-05	452385	4.48713	1.83472	5.98134	1.83989
7		PIP(ENSG00000159763).M1.0.001			PIP(ENSG00000159763)	SBP																																					0.000250892	452385	0.709046	1.13568	0.389794	0.273756
7		PKD1L1(ENSG00000158683).M1.0.001			PKD1L1(ENSG00000158683)	SBP																																					0.000908518	452385	0.293608	0.607575	0.233526	0.201404
7		PLEKHA8(ENSG00000106086).M1.0.001			PLEKHA8(ENSG00000106086)	SBP																																					0.000204472	452385	0.0451242	1.27981	0.00124317	0.0123903
7		PLOD3(ENSG00000106397).M1.0.001			PLOD3(ENSG00000106397)	SBP																																					0.000407838	452385	-0.561823	0.906356	0.384239	0.271368
7		PLXNA4(ENSG00000221866).M1.0.001			PLXNA4(ENSG00000221866)	SBP																																					5.86e-05	452385	1.87585	2.39134	0.615336	0.363727
7		PMPCB(ENSG00000105819).M1.0.001			PMPCB(ENSG00000105819)	SBP																																					0.000120473	452385	0.187158	1.66719	0.0126022	0.0406639
7		PMS2(ENSG00000122512).M1.0.001			PMS2(ENSG00000122512)	SBP																																					0.000229893	452385	1.69726	1.20125	1.99633	0.802221
7		PNPLA8(ENSG00000135241).M1.0.001			PNPLA8(ENSG00000135241)	SBP																																					0.000134841	452385	-1.07867	1.57593	0.468492	0.306553
7		PODXL(ENSG00000128567).M1.0.001			PODXL(ENSG00000128567)	SBP																																					3.32e-05	452385	-8.53635	3.17751	7.21724	2.14142
7		POLD2(ENSG00000106628).M1.0.001			POLD2(ENSG00000106628)	SBP																																					6.85e-05	452385	-1.93306	2.17561	0.789455	0.426821
7		POLM(ENSG00000122678).M1.0.001			POLM(ENSG00000122678)	SBP																																					0.00091736	452385	0.726891	0.604797	1.4445	0.639384
7		POLR2J(ENSG00000005075).M1.0.001			POLR2J(ENSG00000005075)	SBP																																					4.75e-05	452385	2.38794	2.6542	0.809431	0.433812
7		POLR2J2(ENSG00000228049).M1.0.001			POLR2J2(ENSG00000228049)	SBP																																					4.09e-05	452385	3.13869	2.65408	1.39852	0.625304
7		POM121(ENSG00000196313).M1.0.001			POM121(ENSG00000196313)	SBP																																					0.000177946	452385	-1.17702	1.37186	0.736128	0.40793
7		POM121C(ENSG00000272391).M1.0.001			POM121C(ENSG00000272391)	SBP																																					0.000711783	452385	0.00645676	0.685366	8.88e-05	0.00327678
7		POM121L12(ENSG00000221900).M1.0.001			POM121L12(ENSG00000221900)	SBP																																					0.000238735	452385	-0.04153	1.1845	0.00122928	0.0123199
7		POMZP3(ENSG00000146707).M1.0.001			POMZP3(ENSG00000146707)	SBP																																					0.00034926	452385	0.0206774	0.967991	0.000456299	0.00746523
7		PON1(ENSG00000005421).M1.0.001			PON1(ENSG00000005421)	SBP																																					0.00028184	452385	1.49777	1.09018	1.88752	0.770878
7		PON2(ENSG00000105854).M1.0.001			PON2(ENSG00000105854)	SBP																																					0.00010942	452385	-0.86513	1.74931	0.244585	0.206969
7		PON3(ENSG00000105852).M1.0.001			PON3(ENSG00000105852)	SBP																																					0.000180156	452385	-0.693595	1.36338	0.258807	0.214001
7		POR(ENSG00000127948).M1.0.001			POR(ENSG00000127948)	SBP																																					0.000445417	452385	-0.022469	0.867331	0.000671118	0.0090699
7		POT1(ENSG00000128513).M1.0.001			POT1(ENSG00000128513)	SBP																																					0.000229893	452385	1.98051	1.20703	2.69226	0.996381
7		POU6F2(ENSG00000106536).M1.0.001			POU6F2(ENSG00000106536)	SBP																																					0.000499574	452385	-0.134899	0.81841	0.0271692	0.0609417
7		PPIA(ENSG00000196262).M1.0.001			PPIA(ENSG00000196262)	SBP																																					2.21e-05	452385	-5.26952	3.89168	1.83345	0.755176
7		PPP1R17(ENSG00000106341).M1.0.001			PPP1R17(ENSG00000106341)	SBP																																					2.98e-05	452385	3.02203	3.34941	0.814069	0.435429
7		PPP1R35(ENSG00000160813).M1.0.001			PPP1R35(ENSG00000160813)	SBP																																					0.000141472	452385	1.2762	1.53853	0.688059	0.390592
7		PPP1R3A(ENSG00000154415).M1.0.001			PPP1R3A(ENSG00000154415)	SBP																																					0.000279629	452385	-1.37219	1.09449	1.57183	0.677901
7		PPP1R9A(ENSG00000158528).M1.0.001			PPP1R9A(ENSG00000158528)	SBP																																					4.75e-05	452385	-0.15209	2.65414	0.00328362	0.0203133
7		PRKAG2(ENSG00000106617).M1.0.001			PRKAG2(ENSG00000106617)	SBP																																					6.08e-05	452385	-1.58789	2.34681	0.457809	0.302204
7		PRKAR1B(ENSG00000188191).M1.0.001			PRKAR1B(ENSG00000188191)	SBP																																					1.99e-05	452385	1.98575	4.10211	0.234333	0.201813
7		PRKAR2B(ENSG00000005249).M1.0.001			PRKAR2B(ENSG00000005249)	SBP																																					2.76e-05	452385	-0.149804	3.48076	0.00185225	0.0151706
7		PRKRIP1(ENSG00000128563).M1.0.001			PRKRIP1(ENSG00000128563)	SBP																																					9.39e-05	452385	-0.315785	1.8879	0.0279786	0.0619012
7		PRR15(ENSG00000176532).M1.0.001			PRR15(ENSG00000176532)	SBP																																					2.1e-05	452385	-1.12967	3.80206	0.08828	0.115558
7		PRRT4(ENSG00000224940).M1.0.001			PRRT4(ENSG00000224940)	SBP																																					0.000193419	452385	-1.75788	1.31584	1.78475	0.740961
7		PRSS1(ENSG00000204983).M1.0.001			PRSS1(ENSG00000204983)	SBP																																					0.000250892	452385	1.65077	1.15542	2.04123	0.815065
7		PRSS37(ENSG00000165076).M1.0.001			PRSS37(ENSG00000165076)	SBP																																					0.00021884	452385	0.82721	1.23286	0.450198	0.299088
7		PRSS58(ENSG00000258223).M1.0.001			PRSS58(ENSG00000258223)	SBP																																					4.31e-05	452385	5.71028	2.78689	4.19832	1.39293
7		PSMC2(ENSG00000161057).M1.0.001			PSMC2(ENSG00000161057)	SBP																																					8.84e-06	452385	-1.83636	6.153	0.0890726	0.116135
7		PSMG3(ENSG00000157778).M1.0.001			PSMG3(ENSG00000157778)	SBP																																					2.65e-05	452385	-4.05759	3.55256	1.30453	0.596214
7		PSPH(ENSG00000146733).M1.0.001			PSPH(ENSG00000146733)	SBP																																					2.54e-05	452385	0.208545	3.629	0.00330237	0.0203725
7		PTCD1(ENSG00000106246).M1.0.001			PTCD1(ENSG00000106246)	SBP																																					0.000385733	452385	-1.07457	0.931975	1.32942	0.60396
7		PTN(ENSG00000105894).M1.0.001			PTN(ENSG00000105894)	SBP																																					8.84e-06	452385	4.52258	6.15323	0.540214	0.335035
7		PTPN12(ENSG00000127947).M1.0.001			PTPN12(ENSG00000127947)	SBP																																					6.19e-05	452385	-5.53467	2.32582	5.6628	1.76124
7		PTPRN2(ENSG00000155093).M1.0.001			PTPRN2(ENSG00000155093)	SBP																																					0.000106104	452385	-0.281334	1.77642	0.0250815	0.058407
7		PTPRZ1(ENSG00000106278).M1.0.001			PTPRZ1(ENSG00000106278)	SBP																																					0.000113841	452385	1.42554	1.715	0.690925	0.391634
7		PUS7(ENSG00000091127).M1.0.001			PUS7(ENSG00000091127)	SBP																																					9.17e-05	452385	-1.79138	1.91043	0.879254	0.457914
7		PVRIG(ENSG00000213413).M1.0.001			PVRIG(ENSG00000213413)	SBP																																					0.000161367	452385	0.705373	1.44054	0.239764	0.204554
7		RAB19(ENSG00000146955).M1.0.001			RAB19(ENSG00000146955)	SBP																																					9.62e-05	452385	-0.855205	1.86609	0.210027	0.189266
7		RABGEF1(ENSG00000154710).M1.0.001			RABGEF1(ENSG00000154710)	SBP																																					3.98e-05	452385	-1.87482	2.90088	0.417696	0.285596
7		RAC1(ENSG00000136238).M1.0.001			RAC1(ENSG00000136238)	SBP																																					5.53e-06	452380	1.91834	7.783	0.0607514	0.0940357
7		RADIL(ENSG00000157927).M1.0.001			RADIL(ENSG00000157927)	SBP																																					0.000482996	452385	1.27269	0.832958	2.33454	0.897797
7		RAPGEF5(ENSG00000136237).M1.0.001			RAPGEF5(ENSG00000136237)	SBP																																					0.000227682	452385	2.67869	1.21286	4.8778	1.56536
7		RARRES2(ENSG00000106538).M1.0.001			RARRES2(ENSG00000106538)	SBP																																					2.87e-05	452385	-2.34052	3.41317	0.470229	0.307257
7		RASA4(ENSG00000105808).M1.0.001			RASA4(ENSG00000105808)	SBP																																					3.54e-05	452385	-3.47983	3.07756	1.27851	0.588084
7		RASA4B(ENSG00000170667).M1.0.001			RASA4B(ENSG00000170667)	SBP																																					0.000737204	452385	-0.282555	0.670382	0.177649	0.171726
7		RBAK-RBAKDN(ENSG00000272968).M1.0.001			RBAK-RBAKDN(ENSG00000272968)	SBP																																					4.42e-05	452385	-0.166365	2.6871	0.00383313	0.0219873
7		RBAK(ENSG00000146587).M1.0.001			RBAK(ENSG00000146587)	SBP																																					6.41e-05	452385	-1.14579	2.2854	0.251355	0.210333
7		RBM28(ENSG00000106344).M1.0.001			RBM28(ENSG00000106344)	SBP																																					0.000415575	452385	1.11419	0.897977	1.53954	0.668196
7		RBM33(ENSG00000184863).M1.0.001			RBM33(ENSG00000184863)	SBP																																					0.000244261	452385	0.53933	1.17146	0.21196	0.190282
7		RBM48(ENSG00000127993).M1.0.001			RBM48(ENSG00000127993)	SBP																																					0.000111631	452385	0.173735	1.73189	0.0100632	0.0361678
7		RCC1L(ENSG00000274523).M1.0.001			RCC1L(ENSG00000274523)	SBP																																					0.00030505	452385	-0.043412	1.04459	0.00172713	0.0146407
7		RELN(ENSG00000189056).M1.0.001			RELN(ENSG00000189056)	SBP																																					0.000143683	452385	1.62198	1.52659	1.12887	0.540584
7		REPIN1(ENSG00000214022).M1.0.001			REPIN1(ENSG00000214022)	SBP																																					9.06e-05	452385	-1.57759	1.92212	0.673643	0.38533
7		RFC2(ENSG00000049541).M1.0.001			RFC2(ENSG00000049541)	SBP																																					0.000254208	452385	0.509936	1.14785	0.197361	0.182527
7		RHBDD2(ENSG00000005486).M1.0.001			RHBDD2(ENSG00000005486)	SBP																																					1.55e-05	452385	-4.91062	4.65131	1.11461	0.535983
7		RHEB(ENSG00000106615).M1.0.001			RHEB(ENSG00000106615)	SBP																																					1.22e-05	452385	5.64847	5.24739	1.15871	0.550163
7		RINT1(ENSG00000135249).M1.0.001			RINT1(ENSG00000135249)	SBP																																					0.000250892	452385	2.93998	1.15543	6.47442	1.96083
7		RNF133(ENSG00000188050).M1.0.001			RNF133(ENSG00000188050)	SBP																																					0.000833361	452385	0.0898142	0.637991	0.0198181	0.0515644
7		RNF148(ENSG00000235631).M1.0.001			RNF148(ENSG00000235631)	SBP																																					0.000149209	452385	0.939956	1.49108	0.397384	0.277002
7		RNF216(ENSG00000011275).M1.0.001			RNF216(ENSG00000011275)	SBP																																					0.000286261	452385	-0.820883	1.08172	0.57588	0.348788
7		RNF32(ENSG00000105982).M1.0.001			RNF32(ENSG00000105982)	SBP																																					0.000667573	452385	-0.33315	0.708631	0.221024	0.195002
7		RP11-15K19.2(ENSG00000249773).M1.0.001			RP11-15K19	SBP																																					0.000312787	452385	-0.482749	1.03489	0.217599	0.193226
7		RP11-309L24.4(ENSG00000272899).M1.0.001			RP11-309L24	SBP																																					0.000193419	452385	-0.330982	1.31638	0.0632185	0.0961076
7		RP4-777O23.3(ENSG00000281039).M1.0.001			RP4-777O23	SBP																																					8.62e-05	452385	-0.356066	1.97158	0.0326162	0.0671804
7		RP9(ENSG00000164610).M1.0.001			RP9(ENSG00000164610)	SBP																																					7.07e-05	452385	-2.08803	2.17557	0.921143	0.472145
7		RPA3(ENSG00000106399).M1.0.001			RPA3(ENSG00000106399)	SBP																																					0.000154735	452385	0.446946	1.46075	0.0936176	0.119399
7		RSBN1L(ENSG00000187257).M1.0.001			RSBN1L(ENSG00000187257)	SBP																																					4.09e-05	452385	1.44497	2.86121	0.255045	0.212154
7		RSPH10B(ENSG00000155026).M1.0.001			RSPH10B(ENSG00000155026)	SBP																																					0.000163577	452385	3.28982	1.36754	5.78717	1.792
7		RSPH10B2(ENSG00000169402).M1.0.001			RSPH10B2(ENSG00000169402)	SBP																																					0.000266366	452385	-0.956422	1.08587	0.775794	0.422014
7		RUNDC3B(ENSG00000105784).M1.0.001			RUNDC3B(ENSG00000105784)	SBP																																					0.000139262	452385	1.32302	1.55063	0.727972	0.40501
7		SAMD9(ENSG00000205413).M1.0.001			SAMD9(ENSG00000205413)	SBP																																					0.00119367	452385	0.895273	0.530247	2.85072	1.03937
7		SAMD9L(ENSG00000177409).M1.0.001			SAMD9L(ENSG00000177409)	SBP																																					0.00100025	452385	0.0827502	0.580439	0.0203248	0.0522557
7		SAP25(ENSG00000205307).M1.0.001			SAP25(ENSG00000205307)	SBP																																					0.000111631	452385	-0.0933955	1.73193	0.00290799	0.0190906
7		SBDS(ENSG00000126524).M1.0.001			SBDS(ENSG00000126524)	SBP																																					0.000364734	452385	0.859527	0.958373	0.804357	0.43204
7		SCIN(ENSG00000006747).M1.0.001			SCIN(ENSG00000006747)	SBP																																					0.000447628	452385	-0.180836	0.863623	0.0438452	0.0787601
7		SCRN1(ENSG00000136193).M1.0.001			SCRN1(ENSG00000136193)	SBP																																					0.000101683	452385	0.526794	1.81506	0.084236	0.112587
7		SDHAF3(ENSG00000196636).M1.0.001			SDHAF3(ENSG00000196636)	SBP																																					0.000128209	452385	1.08598	1.6161	0.451552	0.299644
7		SDK1(ENSG00000146555).M1.0.001			SDK1(ENSG00000146555)	SBP																																					0.000217735	452385	0.321457	1.24023	0.0671798	0.0993663
7		SEMA3A(ENSG00000075213).M1.0.001			SEMA3A(ENSG00000075213)	SBP																																					4.09e-05	452385	2.64208	2.86124	0.852673	0.448798
7		SEMA3C(ENSG00000075223).M1.0.001			SEMA3C(ENSG00000075223)	SBP																																					0.000206682	452385	2.24281	1.27294	3.10436	1.10744
7		SEMA3D(ENSG00000153993).M1.0.001			SEMA3D(ENSG00000153993)	SBP																																					0.00017463	452385	-2.73642	1.3848	3.90471	1.31739
7		SEMA3E(ENSG00000170381).M1.0.001			SEMA3E(ENSG00000170381)	SBP																																					8.95e-05	452385	-0.316929	1.93388	0.0268575	0.0605688
7		SEPT14(ENSG00000154997).M1.0.001			SEPT14(ENSG00000154997)	SBP																																					0.00013263	452385	-1.26	1.58903	0.628741	0.368742
7		SEPT7(ENSG00000122545).M1.0.001			SEPT7(ENSG00000122545)	SBP																																					3.87e-05	452385	-7.76509	2.94184	6.96715	2.08082
7		SERPINE1(ENSG00000106366).M1.0.001			SERPINE1(ENSG00000106366)	SBP																																					4.2e-05	452385	2.82662	2.82331	1.00235	0.499293
7		SFRP4(ENSG00000106483).M1.0.001			SFRP4(ENSG00000106483)	SBP																																					5.75e-05	452385	0.948614	2.41423	0.154391	0.158407
7		SGCE(ENSG00000127990).M1.0.001			SGCE(ENSG00000127990)	SBP																																					0.00013263	452385	-2.0152	1.58922	1.60793	0.688707
7		SH2B2(ENSG00000160999).M1.0.001			SH2B2(ENSG00000160999)	SBP																																					0.000145893	452385	-1.3683	1.51503	0.815684	0.435991
7		SHFM1(ENSG00000127922).M1.0.001			SHFM1(ENSG00000127922)	SBP																																					7.85e-05	452385	-1.79661	2.06555	0.756547	0.415204
7		SHH(ENSG00000164690).M1.0.001			SHH(ENSG00000164690)	SBP																																					3.43e-05	452385	-1.75596	3.12584	0.31557	0.240875
7		SKAP2(ENSG00000005020).M1.0.001			SKAP2(ENSG00000005020)	SBP																																					5.75e-05	452385	-2.98611	2.41357	1.5307	0.665532
7		SLC12A9(ENSG00000146828).M1.0.001			SLC12A9(ENSG00000146828)	SBP																																					0.000341523	452385	-0.188096	0.990393	0.0360697	0.0709022
7		SLC13A1(ENSG00000081800).M1.0.001			SLC13A1(ENSG00000081800)	SBP																																					0.000250892	452385	0.108191	1.15541	0.00876818	0.0336722
7		SLC13A4(ENSG00000164707).M1.0.001			SLC13A4(ENSG00000164707)	SBP																																					6.52e-05	452385	2.34547	2.26594	1.07143	0.521979
7		SLC25A13(ENSG00000004864).M1.0.001			SLC25A13(ENSG00000004864)	SBP																																					0.000507311	452385	1.38519	0.814357	2.89328	1.05085
7		SLC25A40(ENSG00000075303).M1.0.001			SLC25A40(ENSG00000075303)	SBP																																					0.00019784	452385	1.36863	1.30104	1.1066	0.533395
7		SLC26A3(ENSG00000091138).M1.0.001			SLC26A3(ENSG00000091138)	SBP																																					0.000287366	452385	0.427565	1.07965	0.156832	0.159838
7		SLC26A4(ENSG00000091137).M1.0.001			SLC26A4(ENSG00000091137)	SBP																																					0.000814572	452385	-1.31266	0.641682	4.18473	1.38945
7		SLC26A5(ENSG00000170615).M1.0.001			SLC26A5(ENSG00000170615)	SBP																																					0.000122683	452385	2.70038	1.6521	2.67164	0.990759
7		SLC29A4(ENSG00000164638).M1.0.001			SLC29A4(ENSG00000164638)	SBP																																					0.000118262	452385	0.143781	1.66716	0.00743782	0.0309228
7		SLC35B4(ENSG00000205060).M1.0.001			SLC35B4(ENSG00000205060)	SBP																																					0.000110525	452385	1.93802	1.74057	1.23975	0.575903
7		SLC37A3(ENSG00000157800).M1.0.001			SLC37A3(ENSG00000157800)	SBP																																					0.000226577	452385	2.89228	1.21582	5.65908	1.76032
7		SLC4A2(ENSG00000164889).M1.0.001			SLC4A2(ENSG00000164889)	SBP																																					6.63e-05	452385	-0.644223	2.24694	0.0822032	0.111072
7		SMARCD3(ENSG00000082014).M1.0.001			SMARCD3(ENSG00000082014)	SBP																																					7.63e-05	452385	3.33531	2.09529	2.53388	0.953013
7		SMKR1(ENSG00000240204).M1.0.001			SMKR1(ENSG00000240204)	SBP																																					0.000113841	452385	-2.01685	1.71713	1.37956	0.619471
7		SMO(ENSG00000128602).M1.0.001			SMO(ENSG00000128602)	SBP																																					0.000127104	452385	-0.0896057	1.6231	0.00304774	0.0195539
7		SMURF1(ENSG00000198742).M1.0.001			SMURF1(ENSG00000198742)	SBP																																					0.000110525	452385	0.98578	1.74053	0.32077	0.243254
7		SND1(ENSG00000197157).M1.0.001			SND1(ENSG00000197157)	SBP																																					7.18e-05	452385	-2.09512	2.15877	0.941901	0.479137
7		SNX10(ENSG00000086300).M1.0.001			SNX10(ENSG00000086300)	SBP																																					4.09e-05	452385	0.820598	2.86136	0.0822462	0.111104
7		SNX13(ENSG00000071189).M1.0.001			SNX13(ENSG00000071189)	SBP																																					5.19e-05	452385	0.906188	2.53868	0.127416	0.141988
7		SNX8(ENSG00000106266).M1.0.001			SNX8(ENSG00000106266)	SBP																																					2.76e-05	452385	9.71722	3.48093	7.79278	2.28021
7		SOSTDC1(ENSG00000171243).M1.0.001			SOSTDC1(ENSG00000171243)	SBP																																					3.54e-05	452385	3.5916	3.07664	1.36276	0.614288
7		SP4(ENSG00000105866).M1.0.001			SP4(ENSG00000105866)	SBP																																					1.33e-05	452385	0.663565	5.02397	0.0174451	0.0482152
7		SP8(ENSG00000164651).M1.0.001			SP8(ENSG00000164651)	SBP																																					3.21e-05	452385	-1.80568	3.23183	0.312165	0.23931
7		SPAM1(ENSG00000106304).M1.0.001			SPAM1(ENSG00000106304)	SBP																																					0.000212209	452385	0.794122	1.25746	0.398829	0.277617
7		SPDYE1(ENSG00000136206).M1.0.001			SPDYE1(ENSG00000136206)	SBP																																					0.000513943	452385	0.22559	0.807565	0.0780339	0.107917
7		SPDYE2(ENSG00000205238).M1.0.001			SPDYE2(ENSG00000205238)	SBP																																					3.54e-05	452385	-0.64845	3.07675	0.044419	0.0793154
7		SPDYE2B(ENSG00000173678).M1.0.001			SPDYE2B(ENSG00000173678)	SBP																																					3.98e-05	452385	-3.05933	2.90078	1.1123	0.535238
7		SPDYE3(ENSG00000214300).M1.0.001			SPDYE3(ENSG00000214300)	SBP																																					0.00021884	452385	0.246582	1.22482	0.0405302	0.0754894
7		SPDYE5(ENSG00000170092).M1.0.001			SPDYE5(ENSG00000170092)	SBP																																					0.000184577	452385	1.57578	1.33191	1.39971	0.62567
7		SPDYE6(ENSG00000260097).M1.0.001			SPDYE6(ENSG00000260097)	SBP																																					7.85e-05	452385	-0.171219	2.03869	0.00705339	0.0300863
7		SRI(ENSG00000075142).M1.0.001			SRI(ENSG00000075142)	SBP																																					4.09e-05	452385	-3.29524	2.86133	1.32629	0.602988
7		SRPK2(ENSG00000135250).M1.0.001			SRPK2(ENSG00000135250)	SBP																																					6.74e-05	452385	-1.22053	2.22848	0.29997	0.233661
7		SRRM3(ENSG00000177679).M1.0.001			SRRM3(ENSG00000177679)	SBP																																					2.76e-05	452385	-0.416587	3.48074	0.0143241	0.0434791
7		SRRT(ENSG00000087087).M1.0.001			SRRT(ENSG00000087087)	SBP																																					8.29e-05	452385	5.88292	2.00983	8.56774	2.46576
7		SSBP1(ENSG00000106028).M1.0.001			SSBP1(ENSG00000106028)	SBP																																					0.000108315	452385	1.17764	1.76003	0.447703	0.298063
7		SSC4D(ENSG00000146700).M1.0.001			SSC4D(ENSG00000146700)	SBP																																					9.84e-05	452385	1.79587	1.84501	0.947433	0.480995
7		SSMEM1(ENSG00000165120).M1.0.001			SSMEM1(ENSG00000165120)	SBP																																					0.000152525	452385	0.217564	1.48175	0.0215586	0.0539078
7		SSPO(ENSG00000197558).M1.0.001			SSPO(ENSG00000197558)	SBP																																					0.00524111	452385	-0.108765	0.257473	0.178449	0.172172
7		ST7(ENSG00000004866).M1.0.001			ST7(ENSG00000004866)	SBP																																					0.000116052	452385	-1.31447	1.69859	0.598861	0.357523
7		STAG3(ENSG00000066923).M1.0.001			STAG3(ENSG00000066923)	SBP																																					0.000181262	452385	-1.37085	1.35926	1.01712	0.504175
7		STARD3NL(ENSG00000010270).M1.0.001			STARD3NL(ENSG00000010270)	SBP																																					1.77e-05	452385	2.50767	4.35089	0.332189	0.248434
7		STEAP1(ENSG00000164647).M1.0.001			STEAP1(ENSG00000164647)	SBP																																					7.74e-05	452385	0.291183	2.08027	0.0195928	0.0512544
7		STEAP1B(ENSG00000105889).M1.0.001			STEAP1B(ENSG00000105889)	SBP																																					0.000390154	452385	1.01384	0.92151	1.21042	0.566632
7		STEAP2(ENSG00000157214).M1.0.001			STEAP2(ENSG00000157214)	SBP																																					0.000177946	452385	-0.548902	1.37186	0.160093	0.161736
7		STEAP4(ENSG00000127954).M1.0.001			STEAP4(ENSG00000127954)	SBP																																					0.00019563	452385	0.483932	1.30844	0.136791	0.14783
7		STK17A(ENSG00000164543).M1.0.001			STK17A(ENSG00000164543)	SBP																																					0.000175735	452385	-0.370643	1.38042	0.0720918	0.1033
7		STK31(ENSG00000196335).M1.0.001			STK31(ENSG00000196335)	SBP																																					0.000124894	452385	0.65138	1.63742	0.158251	0.160666
7		STRA8(ENSG00000146857).M1.0.001			STRA8(ENSG00000146857)	SBP																																					0.000200051	452385	-1.58365	1.29385	1.49813	0.655688
7		STRIP2(ENSG00000128578).M1.0.001			STRIP2(ENSG00000128578)	SBP																																					0.000581363	452385	1.08741	0.759274	2.0511	0.817882
7		STX1A(ENSG00000106089).M1.0.001			STX1A(ENSG00000106089)	SBP																																					2.21e-05	452385	5.07771	3.89171	1.70237	0.716747
7		STYXL1(ENSG00000127952).M1.0.001			STYXL1(ENSG00000127952)	SBP																																					0.000163577	452385	0.298496	1.43088	0.043518	0.078442
7		SUGCT(ENSG00000175600).M1.0.001			SUGCT(ENSG00000175600)	SBP																																					0.000348155	452385	1.32999	0.981187	1.83735	0.756314
7		SUMF2(ENSG00000129103).M1.0.001			SUMF2(ENSG00000129103)	SBP																																					0.000173525	452385	-0.470644	1.39291	0.114167	0.133448
7		SUN1(ENSG00000164828).M1.0.001			SUN1(ENSG00000164828)	SBP																																					0.000163577	452385	0.783688	1.4311	0.29988	0.233619
7		SUN3(ENSG00000164744).M1.0.001			SUN3(ENSG00000164744)	SBP																																					0.00026084	452385	0.0471263	1.13397	0.00172712	0.0146406
7		SVOPL(ENSG00000157703).M1.0.001			SVOPL(ENSG00000157703)	SBP																																					0.000222156	452385	0.610557	1.22784	0.247268	0.208306
7		SYPL1(ENSG00000008282).M1.0.001			SYPL1(ENSG00000008282)	SBP																																					3.09e-05	452385	0.761541	3.28918	0.0536058	0.0878291
7		TAF6(ENSG00000106290).M1.0.001			TAF6(ENSG00000106290)	SBP																																					8.29e-05	452385	1.3938	2.00978	0.480957	0.31159
7		TAS2R16(ENSG00000128519).M1.0.001			TAS2R16(ENSG00000128519)	SBP																																					0.000133736	452385	0.597906	1.58341	0.142587	0.151366
7		TAS2R3(ENSG00000127362).M1.0.001			TAS2R3(ENSG00000127362)	SBP																																					5.86e-05	452385	-3.83832	2.39156	2.57585	0.964547
7		TAS2R38(ENSG00000257138).M1.0.001			TAS2R38(ENSG00000257138)	SBP																																					7.18e-05	452385	0.582821	2.15901	0.0728725	0.103915
7		TAS2R39(ENSG00000236398).M1.0.001			TAS2R39(ENSG00000236398)	SBP																																					0.000103894	452385	-2.99252	1.74054	2.95603	1.06774
7		TAS2R4(ENSG00000127364).M1.0.001			TAS2R4(ENSG00000127364)	SBP																																					8.29e-05	452385	-1.91452	2.00974	0.907484	0.467522
7		TAS2R40(ENSG00000221937).M1.0.001			TAS2R40(ENSG00000221937)	SBP																																					0.000309471	452385	-0.888918	1.0427	0.726779	0.404582
7		TAS2R41(ENSG00000221855).M1.0.001			TAS2R41(ENSG00000221855)	SBP																																					0.000217735	452385	0.723951	1.2405	0.340586	0.252207
7		TAS2R5(ENSG00000127366).M1.0.001			TAS2R5(ENSG00000127366)	SBP																																					0.000114946	452385	1.95879	1.70714	1.31654	0.599957
7		TAS2R60(ENSG00000185899).M1.0.001			TAS2R60(ENSG00000185899)	SBP																																					0.000176841	452385	-0.51587	1.37697	0.140356	0.150011
7		TAX1BP1(ENSG00000106052).M1.0.001			TAX1BP1(ENSG00000106052)	SBP																																					0.000287366	452385	-0.274784	1.07969	0.0647712	0.0973946
7		TBL2(ENSG00000106638).M1.0.001			TBL2(ENSG00000106638)	SBP																																					0.000175735	452385	-2.13032	1.38044	2.38153	0.910882
7		TBRG4(ENSG00000136270).M1.0.001			TBRG4(ENSG00000136270)	SBP																																					9.84e-05	452385	-0.149416	1.84495	0.00655881	0.0289782
7		TBXAS1(ENSG00000059377).M1.0.001			TBXAS1(ENSG00000059377)	SBP																																					0.00026084	452385	0.0349297	1.13323	0.000950071	0.0108126
7		TCAF1(ENSG00000198420).M1.0.001			TCAF1(ENSG00000198420)	SBP																																					3.65e-05	452385	0.64575	3.02967	0.0454296	0.0802861
7		TCAF2(ENSG00000170379).M1.0.001			TCAF2(ENSG00000170379)	SBP																																					0.000519469	452385	-0.20838	0.796562	0.068434	0.100382
7		TECPR1(ENSG00000205356).M1.0.001			TECPR1(ENSG00000205356)	SBP																																					0.000392365	452385	1.42488	0.924086	2.37757	0.909782
7		TES(ENSG00000135269).M1.0.001			TES(ENSG00000135269)	SBP																																					0.000287366	452385	0.387271	1.07145	0.130643	0.144017
7		TFEC(ENSG00000105967).M1.0.001			TFEC(ENSG00000105967)	SBP																																					0.000196735	452385	-1.47378	1.30499	1.27541	0.587113
7		TFPI2(ENSG00000105825).M1.0.001			TFPI2(ENSG00000105825)	SBP																																					0.000133736	452385	0.64561	1.58237	0.166465	0.165406
7		TFR2(ENSG00000106327).M1.0.001			TFR2(ENSG00000106327)	SBP																																					0.000404523	452385	-1.14847	0.907721	1.60079	0.686573
7		THAP5(ENSG00000177683).M1.0.001			THAP5(ENSG00000177683)	SBP																																					0.000101683	452385	0.403916	1.81463	0.0495456	0.0841488
7		THSD7A(ENSG00000005108).M1.0.001			THSD7A(ENSG00000005108)	SBP																																					0.000134841	452385	0.0209214	1.57584	0.000176261	0.00462488
7		TMED4(ENSG00000158604).M1.0.001			TMED4(ENSG00000158604)	SBP																																					5.97e-05	452385	0.542866	2.36844	0.0525364	0.0868715
7		TMEM106B(ENSG00000106460).M1.0.001			TMEM106B(ENSG00000106460)	SBP																																					3.87e-05	452385	-0.0804953	2.94186	0.000748682	0.00958523
7		TMEM120A(ENSG00000189077).M1.0.001			TMEM120A(ENSG00000189077)	SBP																																					0.000361418	452385	-0.333834	0.962845	0.120212	0.137389
7		TMEM130(ENSG00000166448).M1.0.001			TMEM130(ENSG00000166448)	SBP																																					7.74e-05	452385	0.769679	2.08063	0.136846	0.147863
7		TMEM139(ENSG00000178826).M1.0.001			TMEM139(ENSG00000178826)	SBP																																					3.32e-05	452385	2.98315	3.1779	0.881186	0.458574
7		TMEM140(ENSG00000146859).M1.0.001			TMEM140(ENSG00000146859)	SBP																																					6.19e-05	452385	-0.0391941	2.32578	0.00028399	0.00587884
7		TMEM168(ENSG00000146802).M1.0.001			TMEM168(ENSG00000146802)	SBP																																					9.06e-05	452385	2.29767	1.92227	1.42872	0.634563
7		TMEM176A(ENSG00000002933).M1.0.001			TMEM176A(ENSG00000002933)	SBP																																					0.000129315	452385	-1.08593	1.60916	0.455416	0.301226
7		TMEM176B(ENSG00000106565).M1.0.001			TMEM176B(ENSG00000106565)	SBP																																					6.63e-05	452385	-5.30602	2.2473	5.57463	1.73939
7		TMEM184A(ENSG00000164855).M1.0.001			TMEM184A(ENSG00000164855)	SBP																																					0.000169104	452385	0.283352	1.40723	0.0405435	0.0755028
7		TMEM196(ENSG00000173452).M1.0.001			TMEM196(ENSG00000173452)	SBP																																					6.52e-05	452385	-1.93546	2.26589	0.729612	0.405597
7		TMEM209(ENSG00000146842).M1.0.001			TMEM209(ENSG00000146842)	SBP																																					0.000144788	452385	0.911745	1.52078	0.35943	0.260568
7		TMEM229A(ENSG00000234224).M1.0.001			TMEM229A(ENSG00000234224)	SBP																																					2.32e-05	452385	-0.537343	3.79794	0.0200173	0.0518372
7		TMEM243(ENSG00000135185).M1.0.001			TMEM243(ENSG00000135185)	SBP																																					0.000340418	452385	-0.548077	0.992092	0.305196	0.236091
7		TNPO3(ENSG00000064419).M1.0.001			TNPO3(ENSG00000064419)	SBP																																					6.85e-05	452385	2.01918	2.21038	0.83448	0.442517
7		TNRC18(ENSG00000182095).M1.0.001			TNRC18(ENSG00000182095)	SBP																																					0.00010721	452385	-0.990908	1.76832	0.314011	0.240159
7		TNS3(ENSG00000136205).M1.0.001			TNS3(ENSG00000136205)	SBP																																					4.2e-05	452385	3.2463	2.82332	1.32208	0.60168
7		TOMM7(ENSG00000196683).M1.0.001			TOMM7(ENSG00000196683)	SBP																																					4.42e-05	452385	-0.998745	2.75248	0.131662	0.144653
7		TPK1(ENSG00000196511).M1.0.001			TPK1(ENSG00000196511)	SBP																																					0.000229893	452385	0.598158	1.20715	0.245533	0.207442
7		TPST1(ENSG00000169902).M1.0.001			TPST1(ENSG00000169902)	SBP																																					9.95e-05	452385	-2.20096	1.83473	1.43906	0.637723
7		TRA2A(ENSG00000164548).M1.0.001			TRA2A(ENSG00000164548)	SBP																																					6.08e-05	452385	-3.29692	2.3468	1.97363	0.795708
7		TRIL(ENSG00000255690).M1.0.001			TRIL(ENSG00000255690)	SBP																																					7.18e-05	452385	0.0229785	2.15877	0.0001133	0.0037041
7		TRIM24(ENSG00000122779).M1.0.001			TRIM24(ENSG00000122779)	SBP																																					0.000118262	452385	-3.29907	1.68268	3.84397	1.30168
7		TRIM4(ENSG00000146833).M1.0.001			TRIM4(ENSG00000146833)	SBP																																					0.000145893	452385	0.809581	1.50393	0.289777	0.228881
7		TRIM50(ENSG00000146755).M1.0.001			TRIM50(ENSG00000146755)	SBP																																					0.000146999	452385	-0.393462	1.49824	0.0689667	0.10081
7		TRIM56(ENSG00000169871).M1.0.001			TRIM56(ENSG00000169871)	SBP																																					6.08e-05	452385	4.24187	2.34682	3.26705	1.15068
7		TRIM73(ENSG00000178809).M1.0.001			TRIM73(ENSG00000178809)	SBP																																					0.000141472	452385	-1.69942	1.52659	1.23923	0.575741
7		TRIM74(ENSG00000155428).M1.0.001			TRIM74(ENSG00000155428)	SBP																																					0.000258629	452385	-0.822133	1.11903	0.539757	0.334857
7		TRIP6(ENSG00000087077).M1.0.001			TRIP6(ENSG00000087077)	SBP																																					0.000134841	452385	-1.65524	1.57795	1.10036	0.531375
7		TRPV5(ENSG00000127412).M1.0.001			TRPV5(ENSG00000127412)	SBP																																					0.000233208	452385	0.823109	1.19842	0.471731	0.307866
7		TRRAP(ENSG00000196367).M1.0.001			TRRAP(ENSG00000196367)	SBP																																					4.31e-05	452385	-0.415034	2.78702	0.0221762	0.0547189
7		TSC22D4(ENSG00000166925).M1.0.001			TSC22D4(ENSG00000166925)	SBP																																					1.66e-05	452385	4.63707	4.49371	1.06482	0.519823
7		TSGA13(ENSG00000213265).M1.0.001			TSGA13(ENSG00000213265)	SBP																																					0.00065652	452385	-0.408816	0.714771	0.327132	0.246147
7		TSPAN12(ENSG00000106025).M1.0.001			TSPAN12(ENSG00000106025)	SBP																																					4.42e-05	452385	-3.26721	2.75187	1.40961	0.628707
7		TSPAN13(ENSG00000106537).M1.0.001			TSPAN13(ENSG00000106537)	SBP																																					1.77e-05	452385	-3.90153	4.35088	0.80411	0.431954
7		TSPAN33(ENSG00000158457).M1.0.001			TSPAN33(ENSG00000158457)	SBP																																					3.54e-05	452385	3.83358	3.07662	1.5526	0.672127
7		TTC26(ENSG00000105948).M1.0.001			TTC26(ENSG00000105948)	SBP																																					6.41e-05	452385	-1.13748	2.28545	0.247709	0.208525
7		TTYH3(ENSG00000136295).M1.0.001			TTYH3(ENSG00000136295)	SBP																																					1.33e-05	452385	-7.79412	5.02395	2.40682	0.917905
7		TWISTNB(ENSG00000105849).M1.0.001			TWISTNB(ENSG00000105849)	SBP																																					0.000497364	452385	-0.0552166	0.820829	0.00452516	0.0239403
7		TYW1(ENSG00000198874).M1.0.001			TYW1(ENSG00000198874)	SBP																																					0.000154735	452385	1.66645	1.47109	1.28323	0.589562
7		TYW1B(ENSG00000277149).M1.0.001			TYW1B(ENSG00000277149)	SBP																																					0.000271892	452385	0.362874	1.10999	0.106874	0.128584
7		UBE2D4(ENSG00000078967).M1.0.001			UBE2D4(ENSG00000078967)	SBP																																					2.87e-05	452385	-3.33526	3.41324	0.954832	0.483475
7		UBE3C(ENSG00000009335).M1.0.001			UBE3C(ENSG00000009335)	SBP																																					5.08e-05	452385	0.827941	2.56639	0.104077	0.126684
7		UBN2(ENSG00000157741).M1.0.001			UBN2(ENSG00000157741)	SBP																																					7.96e-05	452385	1.93933	2.05133	0.893779	0.462867
7		UFSP1(ENSG00000176125).M1.0.001			UFSP1(ENSG00000176125)	SBP																																					3.98e-05	452385	1.22481	2.90071	0.178291	0.172084
7		UPK3B(ENSG00000243566).M1.0.001			UPK3B(ENSG00000243566)	SBP																																					0.000485206	452385	-0.44621	0.83211	0.287552	0.22783
7		UPK3BL(ENSG00000267368).M1.0.001			UPK3BL(ENSG00000267368)	SBP																																					1.66e-05	452385	0.277169	4.2215	0.00431077	0.0233514
7		UPP1(ENSG00000183696).M1.0.001			UPP1(ENSG00000183696)	SBP																																					0.000243156	452385	0.208902	1.17363	0.0316829	0.0661457
7		URGCP-MRPS24(ENSG00000270617).M1.0.001			URGCP-MRPS24(ENSG00000270617)	SBP																																					3.21e-05	452385	-0.691269	3.23184	0.0457503	0.0805922
7		URGCP(ENSG00000106608).M1.0.001			URGCP(ENSG00000106608)	SBP																																					3.43e-05	452385	-2.32995	3.12583	0.5556	0.340998
7		USP42(ENSG00000106346).M1.0.001			USP42(ENSG00000106346)	SBP																																					1.11e-05	452385	3.2431	5.50351	0.347249	0.255179
7		VGF(ENSG00000128564).M1.0.001			VGF(ENSG00000128564)	SBP																																					1.33e-05	452385	2.43914	4.65123	0.275004	0.221853
7		VIPR2(ENSG00000106018).M1.0.001			VIPR2(ENSG00000106018)	SBP																																					0.000450943	452385	0.0621305	0.862041	0.00519461	0.0256987
7		VOPP1(ENSG00000154978).M1.0.001			VOPP1(ENSG00000154978)	SBP																																					0.000473048	452385	-0.492587	0.842297	0.342008	0.252843
7		VPS37D(ENSG00000176428).M1.0.001			VPS37D(ENSG00000176428)	SBP																																					1.11e-05	452385	5.19445	5.50342	0.890868	0.461876
7		VPS41(ENSG00000006715).M1.0.001			VPS41(ENSG00000006715)	SBP																																					0.000533837	452385	-0.108778	0.792507	0.0188398	0.0502067
7		VPS50(ENSG00000004766).M1.0.001			VPS50(ENSG00000004766)	SBP																																					0.000171314	452385	-1.19396	1.39813	0.729264	0.405473
7		VSTM2A(ENSG00000170419).M1.0.001			VSTM2A(ENSG00000170419)	SBP																																					0.000114946	452385	0.916125	1.70676	0.288113	0.228095
7		VWDE(ENSG00000146530).M1.0.001			VWDE(ENSG00000146530)	SBP																																					0.00138488	452385	-0.0965768	0.492853	0.0383982	0.0733254
7		WASL(ENSG00000106299).M1.0.001			WASL(ENSG00000106299)	SBP																																					1.44e-05	452385	-11.4101	4.827	5.58758	1.7426
7		WBSCR17(ENSG00000185274).M1.0.001			WBSCR17(ENSG00000185274)	SBP																																					2.32e-05	452385	-2.74024	3.79779	0.520612	0.327366
7		WBSCR22(ENSG00000071462).M1.0.001			WBSCR22(ENSG00000071462)	SBP																																					0.000164683	452385	1.34383	1.42597	0.888113	0.460938
7		WBSCR27(ENSG00000165171).M1.0.001			WBSCR27(ENSG00000165171)	SBP																																					9.17e-05	452385	0.467006	1.91061	0.0597449	0.0931805
7		WBSCR28(ENSG00000175877).M1.0.001			WBSCR28(ENSG00000175877)	SBP																																					0.000774783	452385	0.429352	0.661235	0.421615	0.287239
7		WDR60(ENSG00000126870).M1.0.001			WDR60(ENSG00000126870)	SBP																																					0.000337102	452385	-2.26416	0.998002	5.14695	1.63288
7		WDR86(ENSG00000187260).M1.0.001			WDR86(ENSG00000187260)	SBP																																					0.000340418	452385	0.501355	0.992268	0.25529	0.212274
7		WDR91(ENSG00000105875).M1.0.001			WDR91(ENSG00000105875)	SBP																																					0.00010942	452385	-1.62868	1.74933	0.866814	0.453656
7		WEE2(ENSG00000214102).M1.0.001			WEE2(ENSG00000214102)	SBP																																					0.00015142	452385	1.73866	1.48713	1.36689	0.615562
7		WIPF3(ENSG00000122574).M1.0.001			WIPF3(ENSG00000122574)	SBP																																					0.000181262	452385	-1.94695	1.35113	2.07643	0.825099
7		WIPI2(ENSG00000157954).M1.0.001			WIPI2(ENSG00000157954)	SBP																																					7.07e-05	452385	-0.613585	2.1756	0.0795409	0.109065
7		WNT16(ENSG00000002745).M1.0.001			WNT16(ENSG00000002745)	SBP																																					9.84e-05	452385	-4.92746	1.84492	7.13329	2.1211
7		WNT2(ENSG00000105989).M1.0.001			WNT2(ENSG00000105989)	SBP																																					1.66e-05	452385	-3.34874	4.49367	0.555343	0.340899
7		XRCC2(ENSG00000196584).M1.0.001			XRCC2(ENSG00000196584)	SBP																																					0.000127104	452385	0.754432	1.62324	0.216011	0.1924
7		YAE1D1(ENSG00000241127).M1.0.001			YAE1D1(ENSG00000241127)	SBP																																					0.00013042	452385	1.14766	1.60232	0.513014	0.324371
7		ZAN(ENSG00000146839).M1.0.001			ZAN(ENSG00000146839)	SBP																																					0.00135836	452385	0.067219	0.49435	0.018489	0.0497123
7		ZBED6CL(ENSG00000188707).M1.0.001			ZBED6CL(ENSG00000188707)	SBP																																					0.000128209	452385	-2.45813	1.6183	2.30725	0.890179
7		ZC3HAV1(ENSG00000105939).M1.0.001			ZC3HAV1(ENSG00000105939)	SBP																																					0.000118262	452385	-2.01082	1.68264	1.42811	0.634376
7		ZC3HAV1L(ENSG00000146858).M1.0.001			ZC3HAV1L(ENSG00000146858)	SBP																																					0.000431049	452385	1.32476	0.883184	2.24993	0.874128
7		ZC3HC1(ENSG00000091732).M1.0.001			ZC3HC1(ENSG00000091732)	SBP																																					0.000190104	452385	-2.30492	1.32725	3.01581	1.08378
7		ZCWPW1(ENSG00000078487).M1.0.001			ZCWPW1(ENSG00000078487)	SBP																																					0.000424417	452385	-0.608987	0.888523	0.469763	0.307068
7		ZDHHC4(ENSG00000136247).M1.0.001			ZDHHC4(ENSG00000136247)	SBP																																					0.000142578	452385	0.695481	1.53251	0.205952	0.187114
7		ZFAND2A(ENSG00000178381).M1.0.001			ZFAND2A(ENSG00000178381)	SBP																																					0.000149209	452385	-0.211446	1.49806	0.0199223	0.0517073
7		ZKSCAN1(ENSG00000106261).M1.0.001			ZKSCAN1(ENSG00000106261)	SBP																																					7.63e-05	452385	1.44058	2.09533	0.472685	0.308252
7		ZKSCAN5(ENSG00000196652).M1.0.001			ZKSCAN5(ENSG00000196652)	SBP																																					0.000163577	452385	1.01648	1.43083	0.504692	0.321076
7		ZMIZ2(ENSG00000122515).M1.0.001			ZMIZ2(ENSG00000122515)	SBP																																					5.64e-05	452385	1.77813	2.43711	0.532322	0.331957
7		ZNF107(ENSG00000196247).M1.0.001			ZNF107(ENSG00000196247)	SBP																																					0.000551521	452385	0.495646	0.778389	0.405461	0.280435
7		ZNF117(ENSG00000152926).M1.0.001			ZNF117(ENSG00000152926)	SBP																																					0.000211103	452385	2.68882	1.25338	4.60211	1.49576
7		ZNF12(ENSG00000164631).M1.0.001			ZNF12(ENSG00000164631)	SBP																																					2.98e-05	452385	3.88762	3.34938	1.34722	0.60948
7		ZNF138(ENSG00000197008).M1.0.001			ZNF138(ENSG00000197008)	SBP																																					0.000353681	452385	0.630518	0.973632	0.419378	0.286302
7		ZNF212(ENSG00000170260).M1.0.001			ZNF212(ENSG00000170260)	SBP																																					0.000300629	452385	-2.35867	1.05557	4.99297	1.5943
7		ZNF273(ENSG00000198039).M1.0.001			ZNF273(ENSG00000198039)	SBP																																					0.00021663	452385	-0.884379	1.24358	0.505744	0.321493
7		ZNF277(ENSG00000198839).M1.0.001			ZNF277(ENSG00000198839)	SBP																																					0.00019784	452385	-3.12786	1.29118	5.86846	1.81207
7		ZNF282(ENSG00000170265).M1.0.001			ZNF282(ENSG00000170265)	SBP																																					2.87e-05	452385	1.51839	3.41342	0.197874	0.182804
7		ZNF3(ENSG00000166526).M1.0.001			ZNF3(ENSG00000166526)	SBP																																					0.000112736	452385	-0.694985	1.72339	0.162624	0.1632
7		ZNF316(ENSG00000205903).M1.0.001			ZNF316(ENSG00000205903)	SBP																																					2.98e-05	452385	-2.09274	3.34938	0.390391	0.274012
7		ZNF394(ENSG00000160908).M1.0.001			ZNF394(ENSG00000160908)	SBP																																					8.73e-05	452385	0.724494	1.95821	0.136884	0.147887
7		ZNF398(ENSG00000197024).M1.0.001			ZNF398(ENSG00000197024)	SBP																																					5.75e-05	452385	0.515996	2.41355	0.0457066	0.0805505
7		ZNF425(ENSG00000204947).M1.0.001			ZNF425(ENSG00000204947)	SBP																																					0.000293997	452385	-1.02038	1.06766	0.913399	0.469526
7		ZNF467(ENSG00000181444).M1.0.001			ZNF467(ENSG00000181444)	SBP																																					0.000644363	452385	-0.154645	0.721192	0.0459798	0.0808108
7		ZNF479(ENSG00000185177).M1.0.001			ZNF479(ENSG00000185177)	SBP																																					0.000353681	452385	1.32338	0.973084	1.84955	0.759861
7		ZNF655(ENSG00000197343).M1.0.001			ZNF655(ENSG00000197343)	SBP																																					0.000254208	452385	1.06873	1.14791	0.866807	0.453654
7		ZNF679(ENSG00000197123).M1.0.001			ZNF679(ENSG00000197123)	SBP																																					0.000141472	452385	-0.671385	1.53958	0.190169	0.178633
7		ZNF680(ENSG00000173041).M1.0.001			ZNF680(ENSG00000173041)	SBP																																					0.000439891	452385	-0.248223	0.872775	0.080887	0.110083
7		ZNF713(ENSG00000178665).M1.0.001			ZNF713(ENSG00000178665)	SBP																																					0.000269682	452385	0.476806	1.11447	0.18304	0.174721
7		ZNF716(ENSG00000182111).M1.0.001			ZNF716(ENSG00000182111)	SBP																																					0.000191209	452385	0.216591	1.32656	0.0266577	0.0603289
7		ZNF727(ENSG00000214652).M1.0.001			ZNF727(ENSG00000214652)	SBP																																					0.000395681	452385	0.520102	0.920341	0.319359	0.242609
7		ZNF735(ENSG00000223614).M1.0.001			ZNF735(ENSG00000223614)	SBP																																					3.98e-05	452385	-1.62591	2.90133	0.314052	0.240178
7		ZNF736(ENSG00000234444).M1.0.001			ZNF736(ENSG00000234444)	SBP																																					0.000289576	452385	0.787784	1.07555	0.536478	0.333579
7		ZNF746(ENSG00000181220).M1.0.001			ZNF746(ENSG00000181220)	SBP																																					3.54e-05	452385	3.14015	3.07739	1.04121	0.512097
7		ZNF775(ENSG00000196456).M1.0.001			ZNF775(ENSG00000196456)	SBP																																					4.86e-05	452385	0.444323	2.62387	0.0286756	0.0627177
7		ZNF783(ENSG00000204946).M1.0.001			ZNF783(ENSG00000204946)	SBP																																					0.000570311	452385	0.244594	0.766597	0.101802	0.125125
7		ZNF786(ENSG00000197362).M1.0.001			ZNF786(ENSG00000197362)	SBP																																					0.000165788	452385	0.498633	1.42144	0.123057	0.139218
7		ZNF789(ENSG00000198556).M1.0.001			ZNF789(ENSG00000198556)	SBP																																					0.000265261	452385	0.494066	1.12371	0.193311	0.180341
7		ZNF800(ENSG00000048405).M1.0.001			ZNF800(ENSG00000048405)	SBP																																					9.95e-06	452385	1.73295	5.8012	0.089235	0.116252
7		ZNF804B(ENSG00000182348).M1.0.001			ZNF804B(ENSG00000182348)	SBP																																					0.000217735	452385	-0.408721	1.24024	0.108604	0.129749
7		ZNF853(ENSG00000236609).M1.0.001			ZNF853(ENSG00000236609)	SBP																																					0.000143683	452385	-0.719182	1.52659	0.221938	0.195474
7		ZNF862(ENSG00000106479).M1.0.001			ZNF862(ENSG00000106479)	SBP																																					0.000224366	452385	-0.312117	1.22183	0.0652548	0.0977929
7		ZNF92(ENSG00000146757).M1.0.001			ZNF92(ENSG00000146757)	SBP																																					0.000237629	452385	-0.0885697	1.17636	0.00566877	0.02688
7		ZNHIT1(ENSG00000106400).M1.0.001			ZNHIT1(ENSG00000106400)	SBP																																					0.00017463	452385	-1.9685	1.3848	2.02069	0.809195
7		ZNRF2(ENSG00000180233).M1.0.001			ZNRF2(ENSG00000180233)	SBP																																					1.55e-05	452385	3.18414	4.65131	0.468634	0.30661
7		ZP3(ENSG00000188372).M1.0.001			ZP3(ENSG00000188372)	SBP																																					0.000394575	452385	0.0473913	0.921469	0.00264506	0.0181892
7		ZPBP(ENSG00000042813).M1.0.001			ZPBP(ENSG00000042813)	SBP																																					9.62e-05	452385	0.350809	1.86602	0.0353433	0.0701327
7		ZSCAN21(ENSG00000166529).M1.0.001			ZSCAN21(ENSG00000166529)	SBP																																					0.000246471	452385	0.0673481	1.16572	0.0033378	0.020484
7		ZSCAN25(ENSG00000197037).M1.0.001			ZSCAN25(ENSG00000197037)	SBP																																					0.000111631	452385	1.10564	1.73192	0.407544	0.281317
7		ZYX(ENSG00000159840).M1.0.001			ZYX(ENSG00000159840)	SBP																																					0.000264156	452385	0.975138	1.13062	0.743878	0.410697
8		AARD(ENSG00000205002).M1.0.001			AARD(ENSG00000205002)	SBP																																					0.00100136	452385	-0.237357	0.577192	0.169108	0.166913
8		ABRA(ENSG00000174429).M1.0.001			ABRA(ENSG00000174429)	SBP																																					8.51e-05	452385	-0.411192	1.95695	0.0441498	0.0790553
8		AC037459.4(ENSG00000248235).M1.0.001			AC037459	SBP																																					4.31e-05	452385	0.964148	2.78505	0.119845	0.137152
8		AC090094.1(ENSG00000283485).M1.0.001			AC090094	SBP																																					0.000381312	452385	-1.90092	0.934029	4.14198	1.37849
8		ADAM18(ENSG00000168619).M1.0.001			ADAM18(ENSG00000168619)	SBP																																					0.00103894	452385	0.226983	0.567626	0.159905	0.161627
8		ADAM2(ENSG00000104755).M1.0.001			ADAM2(ENSG00000104755)	SBP																																					0.000348155	452385	-0.937513	0.971479	0.931295	0.475569
8		ADAM28(ENSG00000042980).M1.0.001			ADAM28(ENSG00000042980)	SBP																																					0.000687468	452385	0.85381	0.697941	1.49653	0.655202
8		ADAM32(ENSG00000197140).M1.0.001			ADAM32(ENSG00000197140)	SBP																																					0.000727257	452385	0.673999	0.676736	0.991928	0.49584
8		ADAM7(ENSG00000069206).M1.0.001			ADAM7(ENSG00000069206)	SBP																																					0.000695204	452385	2.03272	0.694484	8.56703	2.46559
8		ADAM9(ENSG00000168615).M1.0.001			ADAM9(ENSG00000168615)	SBP																																					0.000145893	452385	-1.44862	1.51404	0.91544	0.470217
8		ADAMDEC1(ENSG00000134028).M1.0.001			ADAMDEC1(ENSG00000134028)	SBP																																					0.000163577	452385	-0.221854	1.43038	0.0240564	0.0571284
8		ADCK5(ENSG00000173137).M1.0.001			ADCK5(ENSG00000173137)	SBP																																					6.19e-05	452385	1.19273	2.32422	0.263349	0.216219
8		ADCY8(ENSG00000155897).M1.0.001			ADCY8(ENSG00000155897)	SBP																																					0.000258629	452385	-0.181072	1.13732	0.0253477	0.0587352
8		ADGRA2(ENSG00000020181).M1.0.001			ADGRA2(ENSG00000020181)	SBP																																					0.000505101	452385	0.780686	0.814	0.919823	0.471699
8		ADGRB1(ENSG00000181790).M1.0.001			ADGRB1(ENSG00000181790)	SBP																																					6.08e-05	452385	2.1814	2.34525	0.86515	0.453085
8		ADHFE1(ENSG00000147576).M1.0.001			ADHFE1(ENSG00000147576)	SBP																																					0.000469733	452385	0.0079478	0.844065	8.87e-05	0.0032751
8		ADRA1A(ENSG00000120907).M1.0.001			ADRA1A(ENSG00000120907)	SBP																																					9.39e-05	452385	-0.975028	1.88659	0.267103	0.218043
8		ADRB3(ENSG00000188778).M1.0.001			ADRB3(ENSG00000188778)	SBP																																					6.74e-05	452385	1.30895	2.22709	0.345437	0.254373
8		AGPAT5(ENSG00000155189).M1.0.001			AGPAT5(ENSG00000155189)	SBP																																					5.42e-05	452385	-0.355059	2.48468	0.0204201	0.052385
8		ANGPT1(ENSG00000154188).M1.0.001			ANGPT1(ENSG00000154188)	SBP																																					7.18e-05	452385	2.86221	2.15739	1.76014	0.73375
8		ANGPT2(ENSG00000091879).M1.0.001			ANGPT2(ENSG00000091879)	SBP																																					6.52e-05	452385	3.14024	2.26443	1.92314	0.781173
8		ANK1(ENSG00000029534).M1.0.001			ANK1(ENSG00000029534)	SBP																																					4.64e-05	452385	3.91422	2.68374	2.12721	0.839519
8		ANKRD46(ENSG00000186106).M1.0.001			ANKRD46(ENSG00000186106)	SBP																																					0.000111631	452385	-1.35714	1.73076	0.614864	0.36355
8		ANXA13(ENSG00000104537).M1.0.001			ANXA13(ENSG00000104537)	SBP																																					0.000144788	452385	-2.27496	1.51994	2.24023	0.871404
8		AP3M2(ENSG00000070718).M1.0.001			AP3M2(ENSG00000070718)	SBP																																					0.000158051	452385	-0.19943	1.45462	0.0187967	0.0501462
8		ARFGEF1(ENSG00000066777).M1.0.001			ARFGEF1(ENSG00000066777)	SBP																																					0.000120473	452385	-0.791717	1.65334	0.229305	0.199256
8		ARHGAP39(ENSG00000147799).M1.0.001			ARHGAP39(ENSG00000147799)	SBP																																					0.000104999	452385	1.70916	1.78488	0.916955	0.470729
8		ARHGEF10(ENSG00000104728).M1.0.001			ARHGEF10(ENSG00000104728)	SBP																																					0.000576942	452385	-0.0351467	0.761332	0.00213118	0.016293
8		ARMC1(ENSG00000104442).M1.0.001			ARMC1(ENSG00000104442)	SBP																																					7.07e-05	452385	-2.26201	2.17413	1.08248	0.525574
8		ASAH1(ENSG00000104763).M1.0.001			ASAH1(ENSG00000104763)	SBP																																					0.000402312	452385	-1.35766	0.913128	2.21066	0.863088
8		ASAP1(ENSG00000153317).M1.0.001			ASAP1(ENSG00000153317)	SBP																																					5.08e-05	452385	2.17207	2.56448	0.717381	0.401205
8		ASH2L(ENSG00000129691).M1.0.001			ASH2L(ENSG00000129691)	SBP																																					6.74e-05	452385	-5.38393	2.22699	5.84468	1.8062
8		ASPH(ENSG00000198363).M1.0.001			ASPH(ENSG00000198363)	SBP																																					0.000611205	452385	-1.48311	0.738862	4.02919	1.3495
8		ATAD2(ENSG00000156802).M1.0.001			ATAD2(ENSG00000156802)	SBP																																					0.000133736	452385	2.37528	1.58131	2.25629	0.875911
8		ATP6V0D2(ENSG00000147614).M1.0.001			ATP6V0D2(ENSG00000147614)	SBP																																					0.000183472	452385	2.66313	1.34962	3.89367	1.31454
8		ATP6V1B2(ENSG00000147416).M1.0.001			ATP6V1B2(ENSG00000147416)	SBP																																					2.21e-05	452385	-6.8388	3.88902	3.09228	1.10422
8		ATP6V1C1(ENSG00000155097).M1.0.001			ATP6V1C1(ENSG00000155097)	SBP																																					0.000101683	452385	0.156995	1.81347	0.00749466	0.0310447
8		ATP6V1H(ENSG00000047249).M1.0.001			ATP6V1H(ENSG00000047249)	SBP																																					0.000106104	452385	0.00985654	1.77568	3.08e-05	0.00192773
8		BAALC(ENSG00000164929).M1.0.001			BAALC(ENSG00000164929)	SBP																																					3.21e-05	452385	1.26057	3.22977	0.152332	0.157193
8		BAG4(ENSG00000156735).M1.0.001			BAG4(ENSG00000156735)	SBP																																					0.000141472	452385	-0.848526	1.54146	0.303018	0.235079
8		BIN3(ENSG00000147439).M1.0.001			BIN3(ENSG00000147439)	SBP																																					6.96e-05	452385	-1.33397	2.19132	0.370579	0.265449
8		BLK(ENSG00000136573).M1.0.001			BLK(ENSG00000136573)	SBP																																					0.000405628	452385	-0.994722	0.908351	1.19921	0.563076
8		BMP1(ENSG00000168487).M1.0.001			BMP1(ENSG00000168487)	SBP																																					0.000434365	452385	-0.762316	0.879853	0.750671	0.413116
8		BNIP3L(ENSG00000104765).M1.0.001			BNIP3L(ENSG00000104765)	SBP																																					7.85e-05	452385	0.973855	2.06421	0.222578	0.195804
8		BOP1(ENSG00000261236).M1.0.001			BOP1(ENSG00000261236)	SBP																																					6.41e-05	452385	2.45476	2.28384	1.15528	0.549064
8		BRF2(ENSG00000104221).M1.0.001			BRF2(ENSG00000104221)	SBP																																					0.000237629	452385	0.0199309	1.18642	0.000282211	0.00586027
8		C8orf22(ENSG00000168333).M1.0.001			C8orf22(ENSG00000168333)	SBP																																					0.000170209	452385	-0.504582	1.40179	0.129568	0.143344
8		C8orf33(ENSG00000182307).M1.0.001			C8orf33(ENSG00000182307)	SBP																																					3.21e-05	452385	1.63748	3.23	0.257008	0.213119
8		C8orf34(ENSG00000165084).M1.0.001			C8orf34(ENSG00000165084)	SBP																																					0.000384628	452385	-0.411236	0.93345	0.194089	0.180762
8		C8orf37(ENSG00000156172).M1.0.001			C8orf37(ENSG00000156172)	SBP																																					3.87e-05	452385	-2.34687	2.93999	0.63722	0.371898
8		C8orf4(ENSG00000176907).M1.0.001			C8orf4(ENSG00000176907)	SBP																																					5.64e-05	452385	2.95936	2.43563	1.4763	0.649064
8		C8orf44-SGK3(ENSG00000270024).M1.0.001			C8orf44-SGK3(ENSG00000270024)	SBP																																					0.000117157	452385	-2.53525	1.68946	2.25188	0.874673
8		C8orf44(ENSG00000213865).M1.0.001			C8orf44(ENSG00000213865)	SBP																																					9.17e-05	452385	-0.392661	1.90956	0.0422832	0.0772325
8		C8orf46(ENSG00000169085).M1.0.001			C8orf46(ENSG00000169085)	SBP																																					0.000143683	452385	0.661447	1.5256	0.187978	0.177437
8		C8orf48(ENSG00000164743).M1.0.001			C8orf48(ENSG00000164743)	SBP																																					0.000213314	452385	-0.775609	1.24896	0.385648	0.271974
8		C8orf58(ENSG00000241852).M1.0.001			C8orf58(ENSG00000241852)	SBP																																					0.000329365	452385	0.271372	1.00784	0.0725019	0.103624
8		C8orf59(ENSG00000176731).M1.0.001			C8orf59(ENSG00000176731)	SBP																																					0.000517259	452385	-0.896059	0.804382	1.24093	0.576277
8		C8orf74(ENSG00000171060).M1.0.001			C8orf74(ENSG00000171060)	SBP																																					0.000103894	452385	2.14854	1.7946	1.43336	0.635979
8		C8orf76(ENSG00000189376).M1.0.001			C8orf76(ENSG00000189376)	SBP																																					6.19e-05	452385	2.46855	2.32426	1.12802	0.540308
8		C8orf82(ENSG00000213563).M1.0.001			C8orf82(ENSG00000213563)	SBP																																					4.64e-05	452385	-0.269441	2.6842	0.0100762	0.0361922
8		C8orf86(ENSG00000196166).M1.0.001			C8orf86(ENSG00000196166)	SBP																																					0.000188998	452385	-1.06741	1.33031	0.643814	0.374345
8		C8orf88(ENSG00000253250).M1.0.001			C8orf88(ENSG00000253250)	SBP																																					3.65e-05	452385	-2.72066	3.02774	0.807445	0.433119
8		C8orf89(ENSG00000274443).M1.0.001			C8orf89(ENSG00000274443)	SBP																																					0.000120473	452385	2.64525	1.66679	2.51866	0.948825
8		CA1(ENSG00000133742).M1.0.001			CA1(ENSG00000133742)	SBP																																					8.95e-05	452385	-0.84478	1.90938	0.19575	0.18166
8		CA13(ENSG00000185015).M1.0.001			CA13(ENSG00000185015)	SBP																																					0.00013042	452385	0.092748	1.60152	0.00335388	0.0205344
8		CA2(ENSG00000104267).M1.0.001			CA2(ENSG00000104267)	SBP																																					6.52e-05	452385	1.19439	2.26441	0.278215	0.223391
8		CA3(ENSG00000164879).M1.0.001			CA3(ENSG00000164879)	SBP																																					5.97e-05	452385	1.40977	2.36692	0.354757	0.258508
8		CA8(ENSG00000178538).M1.0.001			CA8(ENSG00000178538)	SBP																																					2.65e-05	452385	3.23787	3.55022	0.83178	0.441582
8		CALB1(ENSG00000104327).M1.0.001			CALB1(ENSG00000104327)	SBP																																					1.66e-05	452385	-0.740446	4.49063	0.0271877	0.0609637
8		CCAR2(ENSG00000158941).M1.0.001			CCAR2(ENSG00000158941)	SBP																																					4.97e-05	452385	-0.619377	2.59323	0.0570465	0.0908579
8		CCDC166(ENSG00000255181).M1.0.001			CCDC166(ENSG00000255181)	SBP																																					0.000113841	452385	-0.87297	1.69752	0.264466	0.216763
8		CCDC25(ENSG00000147419).M1.0.001			CCDC25(ENSG00000147419)	SBP																																					4.64e-05	452385	2.08163	2.68376	0.601618	0.358564
8		CDCA2(ENSG00000184661).M1.0.001			CDCA2(ENSG00000184661)	SBP																																					0.00032605	452385	-2.54188	1.01295	6.29706	1.91743
8		CDH17(ENSG00000079112).M1.0.001			CDH17(ENSG00000079112)	SBP																																					0.000381312	452385	1.58978	0.935053	2.8907	1.05016
8		CHCHD7(ENSG00000170791).M1.0.001			CHCHD7(ENSG00000170791)	SBP																																					1.88e-05	452385	-1.33355	4.21871	0.0999211	0.123826
8		CHD7(ENSG00000171316).M1.0.001			CHD7(ENSG00000171316)	SBP																																					0.000139262	452385	-0.306719	1.54962	0.039177	0.0741217
8		CHMP4C(ENSG00000164695).M1.0.001			CHMP4C(ENSG00000164695)	SBP																																					5.42e-05	452385	1.42522	2.48481	0.328985	0.246986
8		CHMP7(ENSG00000147457).M1.0.001			CHMP7(ENSG00000147457)	SBP																																					2.54e-05	452385	-9.17094	3.62655	6.39501	1.94142
8		CHRNA2(ENSG00000120903).M1.0.001			CHRNA2(ENSG00000120903)	SBP																																					5.86e-05	452385	-1.50062	2.38918	0.394496	0.275769
8		CHRNA6(ENSG00000147434).M1.0.001			CHRNA6(ENSG00000147434)	SBP																																					5.53e-05	452385	5.63658	2.45975	5.25109	1.6589
8		CHRNB3(ENSG00000147432).M1.0.001			CHRNB3(ENSG00000147432)	SBP																																					0.000173525	452385	1.28211	1.39269	0.847505	0.447017
8		CLDN23(ENSG00000253958).M1.0.001			CLDN23(ENSG00000253958)	SBP																																					6.08e-05	452385	1.05518	2.34527	0.202428	0.185241
8		CLN8(ENSG00000182372).M1.0.001			CLN8(ENSG00000182372)	SBP																																					0.000111631	452385	-1.8231	1.73076	1.10955	0.534351
8		CLU(ENSG00000120885).M1.0.001			CLU(ENSG00000120885)	SBP																																					3.21e-05	452385	-0.327245	3.22969	0.0102665	0.0365459
8		CNBD1(ENSG00000176571).M1.0.001			CNBD1(ENSG00000176571)	SBP																																					0.000268577	452385	0.368718	1.10705	0.110931	0.131305
8		CNGB3(ENSG00000170289).M1.0.001			CNGB3(ENSG00000170289)	SBP																																					0.000226577	452385	-1.54706	1.21507	1.62112	0.692643
8		COL14A1(ENSG00000187955).M1.0.001			COL14A1(ENSG00000187955)	SBP																																					0.00043768	452385	-1.63597	0.874389	3.50061	1.21221
8		COL22A1(ENSG00000169436).M1.0.001			COL22A1(ENSG00000169436)	SBP																																					0.00065431	452385	-1.25568	0.71529	3.08171	1.1014
8		COLEC10(ENSG00000184374).M1.0.001			COLEC10(ENSG00000184374)	SBP																																					0.000139262	452385	-1.92235	1.54963	1.5389	0.668002
8		COMMD5(ENSG00000170619).M1.0.001			COMMD5(ENSG00000170619)	SBP																																					0.000121578	452385	-0.721382	1.65847	0.189198	0.178104
8		COX6C(ENSG00000164919).M1.0.001			COX6C(ENSG00000164919)	SBP																																					1.55e-05	452385	-5.84447	4.64824	1.58093	0.680631
8		CPA6(ENSG00000165078).M1.0.001			CPA6(ENSG00000165078)	SBP																																					0.000296208	452385	0.212631	1.06314	0.0400012	0.0749572
8		CPNE3(ENSG00000085719).M1.0.001			CPNE3(ENSG00000085719)	SBP																																					0.000427733	452385	-0.923757	0.884583	1.09053	0.52819
8		CPQ(ENSG00000104324).M1.0.001			CPQ(ENSG00000104324)	SBP																																					0.000286261	452385	0.534627	1.08148	0.244378	0.206865
8		CPSF1(ENSG00000071894).M1.0.001			CPSF1(ENSG00000071894)	SBP																																					0.000177946	452385	0.571223	1.37093	0.173612	0.169462
8		CRH(ENSG00000147571).M1.0.001			CRH(ENSG00000147571)	SBP																																					5.53e-06	452385	-1.65503	7.77787	0.0452785	0.0801415
8		CRISPLD1(ENSG00000121005).M1.0.001			CRISPLD1(ENSG00000121005)	SBP																																					0.000133736	452385	0.74893	1.58132	0.224308	0.196696
8		CSGALNACT1(ENSG00000147408).M1.0.001			CSGALNACT1(ENSG00000147408)	SBP																																					0.000234314	452385	-0.250233	1.19767	0.0436528	0.0785732
8		CSMD1(ENSG00000183117).M1.0.001			CSMD1(ENSG00000183117)	SBP																																					0.00017242	452385	1.42019	1.39271	1.03985	0.511651
8		CSMD3(ENSG00000164796).M1.0.001			CSMD3(ENSG00000164796)	SBP																																					0.000193419	452385	2.04499	1.31498	2.4185	0.921144
8		CSPP1(ENSG00000104218).M1.0.001			CSPP1(ENSG00000104218)	SBP																																					0.000670889	452385	-1.08212	0.706413	2.34656	0.90115
8		CTD-2135J3.4(ENSG00000258724).M1.0.001			CTD-2135J3	SBP																																					4.2e-05	452385	-0.419402	2.82147	0.0220959	0.0546141
8		CTHRC1(ENSG00000164932).M1.0.001			CTHRC1(ENSG00000164932)	SBP																																					6.74e-05	452385	4.06063	2.22697	3.32475	1.16593
8		CTSB(ENSG00000164733).M1.0.001			CTSB(ENSG00000164733)	SBP																																					0.000129315	452385	-2.18214	1.60812	1.8413	0.757463
8		CYHR1(ENSG00000187954).M1.0.001			CYHR1(ENSG00000187954)	SBP																																					6.19e-05	452385	-0.306263	2.32426	0.0173629	0.0480956
8		CYP11B1(ENSG00000160882).M1.0.001			CYP11B1(ENSG00000160882)	SBP																																					0.000236524	452385	2.4964	1.18961	4.40373	1.44539
8		CYP11B2(ENSG00000179142).M1.0.001			CYP11B2(ENSG00000179142)	SBP																																					0.000265261	452385	-0.572068	1.11837	0.261654	0.215393
8		CYP7A1(ENSG00000167910).M1.0.001			CYP7A1(ENSG00000167910)	SBP																																					0.000119367	452385	2.48096	1.67377	2.19708	0.859265
8		CYP7B1(ENSG00000172817).M1.0.001			CYP7B1(ENSG00000172817)	SBP																																					0.000274103	452385	-1.73691	1.10476	2.47183	0.935906
8		DCAF13(ENSG00000164934).M1.0.001			DCAF13(ENSG00000164934)	SBP																																					0.000143683	452385	1.65768	1.52594	1.18012	0.557001
8		DCAF4L2(ENSG00000176566).M1.0.001			DCAF4L2(ENSG00000176566)	SBP																																					9.06e-05	452385	-0.375252	1.92081	0.0381661	0.0730868
8		DCSTAMP(ENSG00000164935).M1.0.001			DCSTAMP(ENSG00000164935)	SBP																																					0.000310576	452385	-0.847472	1.03786	0.66676	0.382807
8		DCTN6(ENSG00000104671).M1.0.001			DCTN6(ENSG00000104671)	SBP																																					3.21e-05	452385	-4.5931	3.22968	2.02252	0.809718
8		DDHD2(ENSG00000085788).M1.0.001			DDHD2(ENSG00000085788)	SBP																																					0.000224366	452385	2.47206	1.22098	4.09918	1.3675
8		DECR1(ENSG00000104325).M1.0.001			DECR1(ENSG00000104325)	SBP																																					0.000141472	452385	-5.63179	1.53814	13.4061	3.60066
8		DEFA3(ENSG00000239839).M1.0.001			DEFA3(ENSG00000239839)	SBP																																					0.00015363	452385	0.695987	1.47562	0.222462	0.195744
8		DEFA4(ENSG00000164821).M1.0.001			DEFA4(ENSG00000164821)	SBP																																					5.08e-05	452385	-3.52436	2.56445	1.88874	0.771231
8		DEFA5(ENSG00000164816).M1.0.001			DEFA5(ENSG00000164816)	SBP																																					2.43e-05	452385	0.986767	3.70826	0.0708091	0.102284
8		DEFA6(ENSG00000164822).M1.0.001			DEFA6(ENSG00000164822)	SBP																																					5.75e-05	452385	-0.320716	2.41208	0.017679	0.0485541
8		DEFB1(ENSG00000164825).M1.0.001			DEFB1(ENSG00000164825)	SBP																																					6.08e-05	452385	1.30583	2.34756	0.309414	0.238042
8		DEFB105A(ENSG00000186562).M1.0.001			DEFB105A(ENSG00000186562)	SBP																																					0.000113841	452385	-0.826776	1.6993	0.23672	0.20302
8		DEFB106A(ENSG00000186579).M1.0.001			DEFB106A(ENSG00000186579)	SBP																																					2.76e-05	452385	-0.850663	3.47844	0.0598062	0.0932328
8		DEFB106B(ENSG00000187082).M1.0.001			DEFB106B(ENSG00000187082)	SBP																																					4.42e-06	452114	4.06305	8.6959	0.218311	0.193596
8		DEFB130(ENSG00000232948).M1.0.001			DEFB130(ENSG00000232948)	SBP																																					3.1e-05	451686	3.939	3.2869	1.43614	0.636831
8		DEFB135(ENSG00000205883).M1.0.001			DEFB135(ENSG00000205883)	SBP																																					8.95e-05	452385	1.2456	1.93272	0.415351	0.28461
8		DEFB136(ENSG00000205884).M1.0.001			DEFB136(ENSG00000205884)	SBP																																					9.95e-06	452385	-10.9681	5.79762	3.57899	1.23273
8		DENND3(ENSG00000105339).M1.0.001			DENND3(ENSG00000105339)	SBP																																					0.000227682	452385	0.469146	1.20174	0.152403	0.157235
8		DEPTOR(ENSG00000155792).M1.0.001			DEPTOR(ENSG00000155792)	SBP																																					6.63e-05	452385	-1.74021	2.24544	0.600619	0.358187
8		DERL1(ENSG00000136986).M1.0.001			DERL1(ENSG00000136986)	SBP																																					5.31e-05	452385	-3.42962	2.51057	1.86615	0.764682
8		DGAT1(ENSG00000185000).M1.0.001			DGAT1(ENSG00000185000)	SBP																																					0.000321629	452385	-0.541276	1.01995	0.28163	0.22502
8		DKK4(ENSG00000104371).M1.0.001			DKK4(ENSG00000104371)	SBP																																					8.51e-05	452385	1.04426	1.9822	0.277536	0.223066
8		DLC1(ENSG00000164741).M1.0.001			DLC1(ENSG00000164741)	SBP																																					0.000187893	452385	1.11899	1.33494	0.702631	0.395881
8		DLGAP2(ENSG00000198010).M1.0.001			DLGAP2(ENSG00000198010)	SBP																																					1.88e-05	452385	6.1063	4.21818	2.09559	0.830547
8		DMTN(ENSG00000158856).M1.0.001			DMTN(ENSG00000158856)	SBP																																					6.63e-05	452385	1.48495	2.24546	0.437333	0.293784
8		DNAJC5B(ENSG00000147570).M1.0.001			DNAJC5B(ENSG00000147570)	SBP																																					0.00010721	452385	-1.19103	1.76625	0.454713	0.300939
8		DOCK5(ENSG00000147459).M1.0.001			DOCK5(ENSG00000147459)	SBP																																					0.000375786	452385	-1.01864	0.943568	1.16546	0.552322
8		DOK2(ENSG00000147443).M1.0.001			DOK2(ENSG00000147443)	SBP																																					9.95e-05	452385	-0.887328	1.8335	0.234211	0.201751
8		DPY19L4(ENSG00000156162).M1.0.001			DPY19L4(ENSG00000156162)	SBP																																					0.00100025	452385	0.516366	0.578721	0.796117	0.429157
8		DPYS(ENSG00000147647).M1.0.001			DPYS(ENSG00000147647)	SBP																																					0.000574732	452385	1.42144	0.761677	3.4827	1.20751
8		DSCC1(ENSG00000136982).M1.0.001			DSCC1(ENSG00000136982)	SBP																																					0.00010942	452385	2.55457	1.74815	2.13539	0.841838
8		DUSP26(ENSG00000133878).M1.0.001			DUSP26(ENSG00000133878)	SBP																																					4.09e-05	452385	-1.84259	2.85931	0.415275	0.284578
8		DUSP4(ENSG00000120875).M1.0.001			DUSP4(ENSG00000120875)	SBP																																					5.31e-05	452385	0.386601	2.51106	0.0237034	0.0566826
8		E2F5(ENSG00000133740).M1.0.001			E2F5(ENSG00000133740)	SBP																																					0.000600153	452385	1.07	0.746905	2.0523	0.818224
8		EBAG9(ENSG00000147654).M1.0.001			EBAG9(ENSG00000147654)	SBP																																					5.08e-05	452385	-0.760155	2.56446	0.0878643	0.115256
8		EBF2(ENSG00000221818).M1.0.001			EBF2(ENSG00000221818)	SBP																																					1.33e-05	452385	3.01039	5.02061	0.359527	0.26061
8		EEF1D(ENSG00000104529).M1.0.001			EEF1D(ENSG00000104529)	SBP																																					0.000200051	452385	1.07489	1.29319	0.690878	0.391617
8		EFCAB1(ENSG00000034239).M1.0.001			EFCAB1(ENSG00000034239)	SBP																																					0.00010942	452385	-3.20363	1.74815	3.35836	1.1748
8		EFR3A(ENSG00000132294).M1.0.001			EFR3A(ENSG00000132294)	SBP																																					0.000127104	452385	0.983862	1.62203	0.367918	0.264288
8		EGR3(ENSG00000179388).M1.0.001			EGR3(ENSG00000179388)	SBP																																					2.65e-05	452385	-1.08061	3.5506	0.0926264	0.118693
8		EIF3E(ENSG00000104408).M1.0.001			EIF3E(ENSG00000104408)	SBP																																					3.21e-05	452385	5.5215	3.22974	2.92267	1.05877
8		EIF3H(ENSG00000147677).M1.0.001			EIF3H(ENSG00000147677)	SBP																																					5.31e-05	452385	0.239157	2.51043	0.00907549	0.0342791
8		ELP3(ENSG00000134014).M1.0.001			ELP3(ENSG00000134014)	SBP																																					0.000240945	452385	-0.709757	1.17825	0.362864	0.262076
8		EMC2(ENSG00000104412).M1.0.001			EMC2(ENSG00000104412)	SBP																																					5.86e-05	452385	-0.107293	2.38941	0.00201634	0.01584
8		ENPP2(ENSG00000136960).M1.0.001			ENPP2(ENSG00000136960)	SBP																																					0.000112736	452385	1.35084	1.72235	0.615128	0.363649
8		ENTPD4(ENSG00000197217).M1.0.001			ENTPD4(ENSG00000197217)	SBP																																					0.000175735	452385	-0.763588	1.37963	0.306331	0.236616
8		EPHX2(ENSG00000120915).M1.0.001			EPHX2(ENSG00000120915)	SBP																																					0.000288471	452385	0.326311	1.07318	0.0924517	0.118568
8		EPPK1(ENSG00000261150).M1.0.001			EPPK1(ENSG00000261150)	SBP																																					0.00142246	452385	-0.152033	0.48569	0.0979847	0.122478
8		ERI1(ENSG00000104626).M1.0.001			ERI1(ENSG00000104626)	SBP																																					7.07e-05	452385	-0.045259	2.17434	0.000433266	0.0072728
8		ERICH1(ENSG00000104714).M1.0.001			ERICH1(ENSG00000104714)	SBP																																					0.000162472	452385	1.08419	1.4347	0.571064	0.346945
8		ERICH5(ENSG00000177459).M1.0.001			ERICH5(ENSG00000177459)	SBP																																					6.85e-05	452385	2.58796	2.20908	1.37244	0.617275
8		ERLIN2(ENSG00000147475).M1.0.001			ERLIN2(ENSG00000147475)	SBP																																					5.64e-05	452385	0.998218	2.43551	0.167985	0.166274
8		ESCO2(ENSG00000171320).M1.0.001			ESCO2(ENSG00000171320)	SBP																																					0.000119367	452385	-2.33826	1.67375	1.95165	0.789391
8		ESRP1(ENSG00000104413).M1.0.001			ESRP1(ENSG00000104413)	SBP																																					5.31e-05	452385	4.55231	2.51043	3.28828	1.15629
8		EXOSC4(ENSG00000178896).M1.0.001			EXOSC4(ENSG00000178896)	SBP																																					6.52e-05	452385	0.793281	2.26436	0.122733	0.13901
8		EXT1(ENSG00000182197).M1.0.001			EXT1(ENSG00000182197)	SBP																																					1.55e-05	452385	1.83562	4.64834	0.155945	0.159318
8		EXTL3(ENSG00000012232).M1.0.001			EXTL3(ENSG00000012232)	SBP																																					4.09e-05	452385	1.34547	2.85932	0.221424	0.195208
8		EYA1(ENSG00000104313).M1.0.001			EYA1(ENSG00000104313)	SBP																																					6.3e-05	452385	2.27624	2.30386	0.976164	0.490599
8		FABP12(ENSG00000197416).M1.0.001			FABP12(ENSG00000197416)	SBP																																					3.21e-05	452385	-0.671422	3.22995	0.0432115	0.0781432
8		FABP4(ENSG00000170323).M1.0.001			FABP4(ENSG00000170323)	SBP																																					0.00052168	452385	0.39166	0.800996	0.239088	0.204213
8		FABP5(ENSG00000164687).M1.0.001			FABP5(ENSG00000164687)	SBP																																					1.22e-05	452385	-0.855193	5.24414	0.0265938	0.0602519
8		FABP9(ENSG00000205186).M1.0.001			FABP9(ENSG00000205186)	SBP																																					0.000150314	452385	0.103961	1.49162	0.00485761	0.0248278
8		FAM135B(ENSG00000147724).M1.0.001			FAM135B(ENSG00000147724)	SBP																																					5.86e-05	452385	2.45359	2.38909	1.05473	0.516526
8		FAM150A(ENSG00000196711).M1.0.001			FAM150A(ENSG00000196711)	SBP																																					5.75e-05	452385	0.657782	2.41226	0.0743556	0.105076
8		FAM160B2(ENSG00000158863).M1.0.001			FAM160B2(ENSG00000158863)	SBP																																					0.000160262	452385	-1.52141	1.44457	1.10922	0.534242
8		FAM167A(ENSG00000154319).M1.0.001			FAM167A(ENSG00000154319)	SBP																																					0.000203367	452385	2.62459	1.28246	4.18827	1.39036
8		FAM49B(ENSG00000153310).M1.0.001			FAM49B(ENSG00000153310)	SBP																																					3.76e-05	452385	1.57483	2.98279	0.278753	0.223648
8		FAM83A(ENSG00000147689).M1.0.001			FAM83A(ENSG00000147689)	SBP																																					0.000100578	452385	0.00562569	1.82334	9.52e-06	0.00107045
8		FAM83H-AS1(ENSG00000203499).M1.0.001			FAM83H-AS1(ENSG00000203499)	SBP																																					5.42e-05	452385	-0.24559	2.4856	0.00976244	0.0356022
8		FAM83H(ENSG00000180921).M1.0.001			FAM83H(ENSG00000180921)	SBP																																					3.21e-05	452385	-0.814756	3.2297	0.06364	0.0964583
8		FAM84B(ENSG00000168672).M1.0.001			FAM84B(ENSG00000168672)	SBP																																					2.32e-05	452385	5.62888	3.79529	2.19965	0.859989
8		FAM86B1(ENSG00000186523).M1.0.001			FAM86B1(ENSG00000186523)	SBP																																					5.42e-05	452385	-0.86287	2.48468	0.120601	0.13764
8		FAM86B2(ENSG00000145002).M1.0.001			FAM86B2(ENSG00000145002)	SBP																																					0.0005681	452385	-0.545304	0.767029	0.505421	0.321365
8		FAM91A1(ENSG00000176853).M1.0.001			FAM91A1(ENSG00000176853)	SBP																																					0.00013042	452385	-0.262789	1.6013	0.026932	0.0606581
8		FAM92A1(ENSG00000188343).M1.0.001			FAM92A1(ENSG00000188343)	SBP																																					0.000112736	452385	-1.13869	1.72227	0.437123	0.293697
8		FBXL6(ENSG00000182325).M1.0.001			FBXL6(ENSG00000182325)	SBP																																					0.00021663	452385	-0.688106	1.24274	0.306583	0.236734
8		FBXO16(ENSG00000214050).M1.0.001			FBXO16(ENSG00000214050)	SBP																																					0.000321629	452385	2.57797	1.01731	6.42173	1.94795
8		FBXO25(ENSG00000147364).M1.0.001			FBXO25(ENSG00000147364)	SBP																																					0.000116052	452385	3.11143	1.69746	3.35986	1.1752
8		FBXO43(ENSG00000156509).M1.0.001			FBXO43(ENSG00000156509)	SBP																																					9.06e-05	452385	-0.0470665	1.92079	0.000600428	0.00857416
8		FDFT1(ENSG00000079459).M1.0.001			FDFT1(ENSG00000079459)	SBP																																					0.000152525	452385	-0.677078	1.48076	0.209077	0.188766
8		FER1L6(ENSG00000214814).M1.0.001			FER1L6(ENSG00000214814)	SBP																																					0.00153741	452385	0.0897845	0.466728	0.0370062	0.0718846
8		FGF20(ENSG00000078579).M1.0.001			FGF20(ENSG00000078579)	SBP																																					1.55e-05	452385	0.983748	4.64821	0.0447916	0.0796743
8		FGFR1(ENSG00000077782).M1.0.001			FGFR1(ENSG00000077782)	SBP																																					7.41e-05	452385	0.254216	2.12501	0.0143115	0.043459
8		FGL1(ENSG00000104760).M1.0.001			FGL1(ENSG00000104760)	SBP																																					0.00010721	452385	-1.94863	1.7661	1.21739	0.56884
8		FNTA(ENSG00000168522).M1.0.001			FNTA(ENSG00000168522)	SBP																																					9.39e-05	452385	3.07824	1.88658	2.66228	0.988205
8		FOXH1(ENSG00000160973).M1.0.001			FOXH1(ENSG00000160973)	SBP																																					0.000112736	452385	-1.42549	1.72226	0.685066	0.389502
8		FSBP(ENSG00000265817).M1.0.001			FSBP(ENSG00000265817)	SBP																																					5.86e-05	452385	2.23005	2.3892	0.871212	0.455163
8		FUT10(ENSG00000172728).M1.0.001			FUT10(ENSG00000172728)	SBP																																					0.000244261	452385	2.0477	1.16526	3.08806	1.10309
8		FZD3(ENSG00000104290).M1.0.001			FZD3(ENSG00000104290)	SBP																																					0.00010942	452385	0.161201	1.74849	0.00849979	0.0331341
8		FZD6(ENSG00000164930).M1.0.001			FZD6(ENSG00000164930)	SBP																																					0.000223261	452385	0.744548	1.22396	0.370044	0.265216
8		GATA4(ENSG00000136574).M1.0.001			GATA4(ENSG00000136574)	SBP																																					6.63e-05	452385	4.34047	2.24543	3.73656	1.27381
8		GDAP1(ENSG00000104381).M1.0.001			GDAP1(ENSG00000104381)	SBP																																					0.000142578	452385	0.290441	1.5315	0.035965	0.0707918
8		GDF6(ENSG00000156466).M1.0.001			GDF6(ENSG00000156466)	SBP																																					2.65e-05	452385	2.87959	3.55055	0.657761	0.379498
8		GEM(ENSG00000164949).M1.0.001			GEM(ENSG00000164949)	SBP																																					0.000225472	452385	1.10639	1.21813	0.824946	0.439211
8		GFRA2(ENSG00000168546).M1.0.001			GFRA2(ENSG00000168546)	SBP																																					5.19e-05	452385	-1.4865	2.53811	0.343011	0.253291
8		GGH(ENSG00000137563).M1.0.001			GGH(ENSG00000137563)	SBP																																					6.63e-05	452385	1.62051	2.24545	0.520834	0.327453
8		GINS4(ENSG00000147536).M1.0.001			GINS4(ENSG00000147536)	SBP																																					0.000133736	452385	-0.56251	1.58137	0.12653	0.141429
8		GLI4(ENSG00000250571).M1.0.001			GLI4(ENSG00000250571)	SBP																																					0.000167998	452385	-1.19086	1.41114	0.712172	0.399328
8		GML(ENSG00000104499).M1.0.001			GML(ENSG00000104499)	SBP																																					0.000566995	452385	-1.34727	0.779125	2.99015	1.0769
8		GNRH1(ENSG00000147437).M1.0.001			GNRH1(ENSG00000147437)	SBP																																					7.41e-05	452385	-0.615012	2.12494	0.0837673	0.112239
8		GOLGA7(ENSG00000147533).M1.0.001			GOLGA7(ENSG00000147533)	SBP																																					2.98e-05	452385	3.49457	3.34714	1.09003	0.528028
8		GOT1L1(ENSG00000169154).M1.0.001			GOT1L1(ENSG00000169154)	SBP																																					0.000198946	452385	0.297496	1.29202	0.053018	0.0873037
8		GPAA1(ENSG00000197858).M1.0.001			GPAA1(ENSG00000197858)	SBP																																					0.000229893	452385	-0.0633998	1.20647	0.0027615	0.0185935
8		GPAT4(ENSG00000158669).M1.0.001			GPAT4(ENSG00000158669)	SBP																																					2.43e-05	452385	-4.44317	3.70803	1.43582	0.636731
8		GPIHBP1(ENSG00000277494).M1.0.001			GPIHBP1(ENSG00000277494)	SBP																																					3.87e-05	452385	3.08113	2.93995	1.09835	0.530726
8		GPR20(ENSG00000204882).M1.0.001			GPR20(ENSG00000204882)	SBP																																					1.55e-05	452385	3.74117	4.64821	0.647803	0.375822
8		GPT(ENSG00000167701).M1.0.001			GPT(ENSG00000167701)	SBP																																					0.000333786	452385	-0.113437	1.00116	0.012838	0.0410594
8		GRHL2(ENSG00000083307).M1.0.001			GRHL2(ENSG00000083307)	SBP																																					2.21e-05	452385	-2.72206	3.88903	0.489907	0.315183
8		GRINA(ENSG00000178719).M1.0.001			GRINA(ENSG00000178719)	SBP																																					4.64e-05	452385	4.5742	2.68374	2.90503	1.05402
8		GSDMC(ENSG00000147697).M1.0.001			GSDMC(ENSG00000147697)	SBP																																					0.000723941	452385	-0.240881	0.679736	0.125582	0.140827
8		GSDMD(ENSG00000104518).M1.0.001			GSDMD(ENSG00000104518)	SBP																																					0.000106104	452385	1.01517	1.77523	0.327016	0.246094
8		GSR(ENSG00000104687).M1.0.001			GSR(ENSG00000104687)	SBP																																					0.000121578	452385	2.8904	1.64357	3.09269	1.10433
8		GTF2E2(ENSG00000197265).M1.0.001			GTF2E2(ENSG00000197265)	SBP																																					6.41e-05	452385	-4.34466	2.2838	3.61905	1.2432
8		HEY1(ENSG00000164683).M1.0.001			HEY1(ENSG00000164683)	SBP																																					6.63e-05	452385	-0.487684	2.24543	0.0471711	0.0819377
8		HGH1(ENSG00000235173).M1.0.001			HGH1(ENSG00000235173)	SBP																																					0.000133736	452385	-0.724913	1.58141	0.210128	0.189319
8		HGSNAT(ENSG00000165102).M1.0.001			HGSNAT(ENSG00000165102)	SBP																																					0.000240945	452385	-0.0326818	1.17822	0.000769411	0.00971848
8		HHLA1(ENSG00000132297).M1.0.001			HHLA1(ENSG00000132297)	SBP																																					0.000296208	452385	-0.710569	1.05962	0.449692	0.29888
8		HMBOX1(ENSG00000147421).M1.0.001			HMBOX1(ENSG00000147421)	SBP																																					5.75e-05	452385	2.99009	2.41196	1.53685	0.667384
8		HNF4G(ENSG00000164749).M1.0.001			HNF4G(ENSG00000164749)	SBP																																					3.21e-05	452385	2.48216	3.22973	0.590648	0.354412
8		HOOK3(ENSG00000168172).M1.0.001			HOOK3(ENSG00000168172)	SBP																																					4.09e-05	452385	-1.35251	2.85932	0.223747	0.196407
8		HR(ENSG00000168453).M1.0.001			HR(ENSG00000168453)	SBP																																					0.00017463	452385	-0.636566	1.38389	0.211586	0.190085
8		HSF1(ENSG00000185122).M1.0.001			HSF1(ENSG00000185122)	SBP																																					0.000166893	452385	-1.51186	1.4156	1.14062	0.544361
8		HTRA4(ENSG00000169495).M1.0.001			HTRA4(ENSG00000169495)	SBP																																					0.000230998	452385	-1.4661	1.20332	1.48446	0.651545
8		IDO1(ENSG00000131203).M1.0.001			IDO1(ENSG00000131203)	SBP																																					0.000134841	452385	1.09425	1.57482	0.482806	0.312334
8		IDO2(ENSG00000188676).M1.0.001			IDO2(ENSG00000188676)	SBP																																					0.000676415	452385	-0.395329	0.703447	0.315832	0.240995
8		IKBKB(ENSG00000104365).M1.0.001			IKBKB(ENSG00000104365)	SBP																																					0.00013042	452385	0.208137	1.60141	0.0168925	0.0474064
8		IMPA1(ENSG00000133731).M1.0.001			IMPA1(ENSG00000133731)	SBP																																					8.29e-05	452385	2.49767	2.00848	1.54645	0.670277
8		IMPAD1(ENSG00000104331).M1.0.001			IMPAD1(ENSG00000104331)	SBP																																					3.98e-05	452385	1.81654	2.89878	0.392699	0.275
8		INTS10(ENSG00000104613).M1.0.001			INTS10(ENSG00000104613)	SBP																																					3.87e-05	452385	-2.6855	2.93986	0.834442	0.442503
8		INTS8(ENSG00000164941).M1.0.001			INTS8(ENSG00000164941)	SBP																																					0.000129315	452385	-2.6603	1.60811	2.73673	1.00849
8		INTS9(ENSG00000104299).M1.0.001			INTS9(ENSG00000104299)	SBP																																					0.000431049	452385	-0.380941	0.881089	0.186928	0.176861
8		JPH1(ENSG00000104369).M1.0.001			JPH1(ENSG00000104369)	SBP																																					8.84e-06	452385	-4.51729	6.14895	0.539703	0.334836
8		JRK(ENSG00000234616).M1.0.001			JRK(ENSG00000234616)	SBP																																					0.00010942	452385	2.22003	1.74815	1.61273	0.690138
8		KBTBD11(ENSG00000176595).M1.0.001			KBTBD11(ENSG00000176595)	SBP																																					2.1e-05	452385	-0.694939	3.99012	0.0303334	0.0646258
8		KCNB2(ENSG00000182674).M1.0.001			KCNB2(ENSG00000182674)	SBP																																					2.1e-05	452385	-5.11501	3.99006	1.64337	0.699265
8		KCNQ3(ENSG00000184156).M1.0.001			KCNQ3(ENSG00000184156)	SBP																																					4.42e-05	452385	1.52961	2.75	0.309381	0.238027
8		KCNS2(ENSG00000156486).M1.0.001			KCNS2(ENSG00000156486)	SBP																																					5.19e-05	452385	0.00658015	2.53702	6.73e-06	0.000899674
8		KCNU1(ENSG00000215262).M1.0.001			KCNU1(ENSG00000215262)	SBP																																					0.000685257	452385	0.162499	0.696861	0.0543763	0.0885143
8		KCTD9(ENSG00000104756).M1.0.001			KCTD9(ENSG00000104756)	SBP																																					1.44e-05	452385	0.427083	4.8237	0.00783909	0.0317746
8		KHDRBS3(ENSG00000131773).M1.0.001			KHDRBS3(ENSG00000131773)	SBP																																					1.11e-05	452385	1.99512	5.49983	0.131596	0.144612
8		KIAA0196(ENSG00000164961).M1.0.001			KIAA0196(ENSG00000164961)	SBP																																					0.000306155	452385	0.445188	1.04532	0.181381	0.173803
8		KIAA1429(ENSG00000164944).M1.0.001			KIAA1429(ENSG00000164944)	SBP																																					8.95e-05	452385	1.56149	1.93279	0.652697	0.37763
8		KIAA1456(ENSG00000250305).M1.0.001			KIAA1456(ENSG00000250305)	SBP																																					6.85e-05	452385	0.900743	2.20898	0.166271	0.165295
8		KIF13B(ENSG00000197892).M1.0.001			KIF13B(ENSG00000197892)	SBP																																					0.000208893	452385	-0.733252	1.26536	0.3358	0.25006
8		KIFC2(ENSG00000167702).M1.0.001			KIFC2(ENSG00000167702)	SBP																																					0.000103894	452385	-1.19561	1.79405	0.444131	0.296592
8		KLF10(ENSG00000155090).M1.0.001			KLF10(ENSG00000155090)	SBP																																					3.54e-05	452385	-0.872994	3.07465	0.0806181	0.10988
8		KLHL38(ENSG00000175946).M1.0.001			KLHL38(ENSG00000175946)	SBP																																					0.000193419	452385	-0.53403	1.31499	0.164925	0.164524
8		LACTB2(ENSG00000147592).M1.0.001			LACTB2(ENSG00000147592)	SBP																																					8.07e-05	452385	3.39194	2.03581	2.77601	1.01915
8		LAPTM4B(ENSG00000104341).M1.0.001			LAPTM4B(ENSG00000104341)	SBP																																					0.000110525	452385	-1.44247	1.73938	0.687739	0.390475
8		LEPROTL1(ENSG00000104660).M1.0.001			LEPROTL1(ENSG00000104660)	SBP																																					0.00019563	452385	0.428858	1.31016	0.107147	0.128768
8		LETM2(ENSG00000165046).M1.0.001			LETM2(ENSG00000165046)	SBP																																					0.000140367	452385	-0.323277	1.5438	0.0438499	0.0787646
8		LGI3(ENSG00000168481).M1.0.001			LGI3(ENSG00000168481)	SBP																																					0.000156946	452385	-0.0533377	1.45975	0.0013351	0.0128467
8		LONRF1(ENSG00000154359).M1.0.001			LONRF1(ENSG00000154359)	SBP																																					7.41e-05	452385	-0.533399	2.12494	0.0630102	0.095934
8		LOXL2(ENSG00000134013).M1.0.001			LOXL2(ENSG00000134013)	SBP																																					0.000484101	452385	0.476364	0.831433	0.328264	0.24666
8		LPL(ENSG00000175445).M1.0.001			LPL(ENSG00000175445)	SBP																																					5.31e-05	452385	-0.114357	2.5105	0.00207493	0.0160727
8		LRP12(ENSG00000147650).M1.0.001			LRP12(ENSG00000147650)	SBP																																					4.42e-05	452385	0.512655	2.75006	0.034751	0.0695001
8		LRRC14(ENSG00000160959).M1.0.001			LRRC14(ENSG00000160959)	SBP																																					5.75e-05	452385	-4.01165	2.41196	2.76636	1.01653
8		LRRC24(ENSG00000254402).M1.0.001			LRRC24(ENSG00000254402)	SBP																																					9.17e-05	452385	1.53415	1.90923	0.645689	0.37504
8		LRRC6(ENSG00000129295).M1.0.001			LRRC6(ENSG00000129295)	SBP																																					0.000225472	452385	-2.01003	1.21874	2.72009	1.00396
8		LRRC69(ENSG00000214954).M1.0.001			LRRC69(ENSG00000214954)	SBP																																					0.000145893	452385	2.85901	1.49322	3.66594	1.25543
8		LRRCC1(ENSG00000133739).M1.0.001			LRRCC1(ENSG00000133739)	SBP																																					0.000581363	452385	-0.201382	0.758808	0.0704332	0.101984
8		LSM1(ENSG00000175324).M1.0.001			LSM1(ENSG00000175324)	SBP																																					3.76e-05	452385	-4.1957	2.98278	1.97863	0.797146
8		LY6D(ENSG00000167656).M1.0.001			LY6D(ENSG00000167656)	SBP																																					0.000112736	452385	2.47806	1.72235	2.07005	0.823283
8		LY6E(ENSG00000160932).M1.0.001			LY6E(ENSG00000160932)	SBP																																					8.62e-05	452385	-0.394939	1.96942	0.0402144	0.075172
8		LY6H(ENSG00000176956).M1.0.001			LY6H(ENSG00000176956)	SBP																																					0.000213314	452385	0.97008	1.25217	0.600185	0.358023
8		LY6K(ENSG00000160886).M1.0.001			LY6K(ENSG00000160886)	SBP																																					4.64e-05	452385	-5.35635	2.68419	3.9821	1.33737
8		LY6L(ENSG00000261667).M1.0.001			LY6L(ENSG00000261667)	SBP																																					7.74e-05	452385	1.15463	2.07892	0.308464	0.237604
8		LY96(ENSG00000154589).M1.0.001			LY96(ENSG00000154589)	SBP																																					2.21e-05	452385	4.08716	3.8892	1.10439	0.532682
8		LYNX1(ENSG00000180155).M1.0.001			LYNX1(ENSG00000180155)	SBP																																					0.000561469	452385	1.61505	0.770596	4.39259	1.44255
8		LYPD2(ENSG00000197353).M1.0.001			LYPD2(ENSG00000197353)	SBP																																					0.000104999	452385	-2.26056	1.78723	1.59982	0.686282
8		LYPLA1(ENSG00000120992).M1.0.001			LYPLA1(ENSG00000120992)	SBP																																					0.000146999	452385	-0.590554	1.50831	0.153298	0.157763
8		LZTS1(ENSG00000061337).M1.0.001			LZTS1(ENSG00000061337)	SBP																																					4.31e-05	452385	0.978812	2.78532	0.123495	0.139498
8		MAF1(ENSG00000179632).M1.0.001			MAF1(ENSG00000179632)	SBP																																					1.77e-05	452385	4.89292	4.34945	1.26551	0.584009
8		MAFA(ENSG00000182759).M1.0.001			MAFA(ENSG00000182759)	SBP																																					6.19e-05	452385	2.58965	2.32489	1.24073	0.576212
8		MAK16(ENSG00000198042).M1.0.001			MAK16(ENSG00000198042)	SBP																																					1.88e-05	452385	6.84582	4.21826	2.63381	0.980425
8		MAL2(ENSG00000147676).M1.0.001			MAL2(ENSG00000147676)	SBP																																					4.31e-05	452385	-0.958094	2.7851	0.118341	0.136177
8		MAPK15(ENSG00000181085).M1.0.001			MAPK15(ENSG00000181085)	SBP																																					0.00050068	452385	1.00922	0.817727	1.5232	0.663268
8		MATN2(ENSG00000132561).M1.0.001			MATN2(ENSG00000132561)	SBP																																					0.000557048	452385	0.489996	0.77522	0.399518	0.277911
8		MBOAT4(ENSG00000177669).M1.0.001			MBOAT4(ENSG00000177669)	SBP																																					0.000247577	452385	-0.615357	1.16426	0.279352	0.223934
8		MCM4(ENSG00000104738).M1.0.001			MCM4(ENSG00000104738)	SBP																																					0.000275208	452385	-0.360521	1.10247	0.106936	0.128626
8		MCMDC2(ENSG00000178460).M1.0.001			MCMDC2(ENSG00000178460)	SBP																																					0.00111299	452385	0.4008	0.548734	0.533497	0.332416
8		MCPH1(ENSG00000147316).M1.0.001			MCPH1(ENSG00000147316)	SBP																																					0.000879782	452385	0.457207	0.617047	0.549021	0.338454
8		MFHAS1(ENSG00000147324).M1.0.001			MFHAS1(ENSG00000147324)	SBP																																					3.65e-05	452385	-3.57695	3.02766	1.39576	0.624457
8		MFSD3(ENSG00000167700).M1.0.001			MFSD3(ENSG00000167700)	SBP																																					9.62e-05	452385	-2.19484	1.86487	1.38518	0.621201
8		MICU3(ENSG00000155970).M1.0.001			MICU3(ENSG00000155970)	SBP																																					0.000143683	452385	2.01583	1.52559	1.74594	0.729581
8		MOS(ENSG00000172680).M1.0.001			MOS(ENSG00000172680)	SBP																																					3.76e-05	452385	-2.41966	2.98285	0.658027	0.379596
8		MROH1(ENSG00000179832).M1.0.001			MROH1(ENSG00000179832)	SBP																																					8.4e-05	452385	-2.63595	1.99516	1.74549	0.729451
8		MROH6(ENSG00000204839).M1.0.001			MROH6(ENSG00000204839)	SBP																																					0.00048189	452385	1.3047	0.833551	2.44994	0.929854
8		MRPL13(ENSG00000172172).M1.0.001			MRPL13(ENSG00000172172)	SBP																																					0.000161367	452385	0.664443	1.43963	0.213017	0.190836
8		MRPL15(ENSG00000137547).M1.0.001			MRPL15(ENSG00000137547)	SBP																																					5.97e-05	452385	3.07803	2.36709	1.69089	0.713356
8		MRPS28(ENSG00000147586).M1.0.001			MRPS28(ENSG00000147586)	SBP																																					2.21e-05	452385	5.76407	3.8892	2.19653	0.859109
8		MSC(ENSG00000178860).M1.0.001			MSC(ENSG00000178860)	SBP																																					0.000161367	452385	0.441718	1.43961	0.0941458	0.119775
8		MSR1(ENSG00000038945).M1.0.001			MSR1(ENSG00000038945)	SBP																																					0.00101241	452385	-0.785769	0.575289	1.86559	0.764521
8		MSRA(ENSG00000175806).M1.0.001			MSRA(ENSG00000175806)	SBP																																					0.000180156	452385	-0.087699	1.36303	0.00413978	0.0228717
8		MTBP(ENSG00000172167).M1.0.001			MTBP(ENSG00000172167)	SBP																																					0.000264156	452385	1.19048	1.12602	1.11778	0.537007
8		MTDH(ENSG00000147649).M1.0.001			MTDH(ENSG00000147649)	SBP																																					3.87e-05	452385	3.47187	2.9399	1.39464	0.624112
8		MTERF3(ENSG00000156469).M1.0.001			MTERF3(ENSG00000156469)	SBP																																					0.000285155	452385	0.357836	1.08348	0.109076	0.130066
8		MTFR1(ENSG00000066855).M1.0.001			MTFR1(ENSG00000066855)	SBP																																					7.18e-05	452385	2.14688	2.15736	0.990308	0.495302
8		MTMR7(ENSG00000003987).M1.0.001			MTMR7(ENSG00000003987)	SBP																																					0.000140367	452385	-2.08815	1.54352	1.83021	0.754234
8		MTMR9(ENSG00000104643).M1.0.001			MTMR9(ENSG00000104643)	SBP																																					5.97e-05	452385	0.618953	2.36687	0.0683859	0.100343
8		MTUS1(ENSG00000129422).M1.0.001			MTUS1(ENSG00000129422)	SBP																																					0.000213314	452385	0.0331861	1.25218	0.000702392	0.00928102
8		MYBL1(ENSG00000185697).M1.0.001			MYBL1(ENSG00000185697)	SBP																																					1.55e-05	452385	-3.41606	4.64823	0.540103	0.334991
8		MYOM2(ENSG00000036448).M1.0.001			MYOM2(ENSG00000036448)	SBP																																					0.00164351	452385	0.367113	0.451484	0.661174	0.380754
8		NAPRT(ENSG00000147813).M1.0.001			NAPRT(ENSG00000147813)	SBP																																					0.000972623	452385	0.200123	0.586946	0.116252	0.134815
8		NAT1(ENSG00000171428).M1.0.001			NAT1(ENSG00000171428)	SBP																																					0.000224366	452385	-0.660651	1.22096	0.292781	0.230295
8		NAT2(ENSG00000156006).M1.0.001			NAT2(ENSG00000156006)	SBP																																					0.00010942	452385	1.01995	1.7482	0.340391	0.252119
8		NBN(ENSG00000104320).M1.0.001			NBN(ENSG00000104320)	SBP																																					0.000463101	452385	-0.341887	0.85018	0.161712	0.162674
8		NCALD(ENSG00000104490).M1.0.001			NCALD(ENSG00000104490)	SBP																																					1.22e-05	452385	-0.672251	5.24386	0.0164346	0.0467272
8		NDRG1(ENSG00000104419).M1.0.001			NDRG1(ENSG00000104419)	SBP																																					0.000802414	452385	0.0325233	0.652983	0.00248076	0.0176039
8		NDUFAF6(ENSG00000156170).M1.0.001			NDUFAF6(ENSG00000156170)	SBP																																					0.000192314	452385	0.742499	1.31878	0.316991	0.241526
8		NDUFB9(ENSG00000147684).M1.0.001			NDUFB9(ENSG00000147684)	SBP																																					0.000312787	452385	-1.04901	1.03101	1.03522	0.510131
8		NECAB1(ENSG00000123119).M1.0.001			NECAB1(ENSG00000123119)	SBP																																					8.29e-05	452385	-0.688374	2.00842	0.117474	0.135613
8		NEFL(ENSG00000277586).M1.0.001			NEFL(ENSG00000277586)	SBP																																					4.2e-05	452385	-0.62851	2.82149	0.0496211	0.0842184
8		NEFM(ENSG00000104722).M1.0.001			NEFM(ENSG00000104722)	SBP																																					5.19e-05	452385	-2.27426	2.53747	0.803305	0.431673
8		NEIL2(ENSG00000154328).M1.0.001			NEIL2(ENSG00000154328)	SBP																																					0.000177946	452385	2.90614	1.37096	4.49345	1.4682
8		NIPAL2(ENSG00000104361).M1.0.001			NIPAL2(ENSG00000104361)	SBP																																					8.95e-05	452385	2.11735	1.93267	1.20025	0.563405
8		NKAIN3(ENSG00000185942).M1.0.001			NKAIN3(ENSG00000185942)	SBP																																					9.17e-05	452385	-0.239128	1.90917	0.015688	0.0456011
8		NKX2-6(ENSG00000180053).M1.0.001			NKX2-6(ENSG00000180053)	SBP																																					0.000148104	452385	-1.52614	1.50267	1.03149	0.508905
8		NKX3-1(ENSG00000167034).M1.0.001			NKX3-1(ENSG00000167034)	SBP																																					2.1e-05	452385	8.55927	3.99011	4.60154	1.49562
8		NKX6-3(ENSG00000165066).M1.0.001			NKX6-3(ENSG00000165066)	SBP																																					0.000114946	452385	-0.721095	1.70564	0.178736	0.172332
8		NOV(ENSG00000136999).M1.0.001			NOV(ENSG00000136999)	SBP																																					4.09e-05	452385	-0.652917	2.85964	0.0521305	0.0865058
8		NPBWR1(ENSG00000183729).M1.0.001			NPBWR1(ENSG00000183729)	SBP																																					3.87e-05	452385	3.70691	2.94003	1.58973	0.683264
8		NPM2(ENSG00000158806).M1.0.001			NPM2(ENSG00000158806)	SBP																																					7.96e-05	452385	-1.38933	2.04992	0.459342	0.30283
8		NRBP2(ENSG00000185189).M1.0.001			NRBP2(ENSG00000185189)	SBP																																					0.000111631	452385	-1.73233	1.73078	1.00179	0.499107
8		NRG1(ENSG00000157168).M1.0.001			NRG1(ENSG00000157168)	SBP																																					0.000237629	452385	1.07895	1.18643	0.827021	0.439931
8		NSMAF(ENSG00000035681).M1.0.001			NSMAF(ENSG00000035681)	SBP																																					0.000285155	452385	0.636589	1.07891	0.348136	0.255574
8		NSMCE2(ENSG00000156831).M1.0.001			NSMCE2(ENSG00000156831)	SBP																																					0.00032605	452385	-0.0197718	1.01297	0.00038098	0.00681635
8		NUDCD1(ENSG00000120526).M1.0.001			NUDCD1(ENSG00000120526)	SBP																																					0.000159156	452385	0.498226	1.44961	0.118127	0.136038
8		NUDT18(ENSG00000275074).M1.0.001			NUDT18(ENSG00000275074)	SBP																																					0.000322734	452385	1.09812	1.01813	1.16332	0.551635
8		NUGGC(ENSG00000189233).M1.0.001			NUGGC(ENSG00000189233)	SBP																																					0.000276313	452385	-0.834635	1.10031	0.575388	0.3486
8		OC90(ENSG00000253117).M1.0.001			OC90(ENSG00000253117)	SBP																																					0.000219945	452385	-0.481585	1.23316	0.152514	0.157301
8		ODF1(ENSG00000155087).M1.0.001			ODF1(ENSG00000155087)	SBP																																					6.74e-05	452385	0.947417	2.22696	0.180991	0.173586
8		OPLAH(ENSG00000178814).M1.0.001			OPLAH(ENSG00000178814)	SBP																																					0.000554837	452385	-0.379647	0.776699	0.238921	0.20413
8		OPRK1(ENSG00000082556).M1.0.001			OPRK1(ENSG00000082556)	SBP																																					0.000655415	452385	0.818938	0.714716	1.31291	0.598826
8		OR4F21(ENSG00000176269).M1.0.001			OR4F21(ENSG00000176269)	SBP																																					2.54e-05	452385	-1.36818	3.48022	0.154551	0.158501
8		OSGIN2(ENSG00000164823).M1.0.001			OSGIN2(ENSG00000164823)	SBP																																					9.06e-05	452385	-2.16617	1.92083	1.27177	0.585971
8		OSR2(ENSG00000164920).M1.0.001			OSR2(ENSG00000164920)	SBP																																					0.000120473	452385	0.711649	1.66607	0.182451	0.174395
8		OTUD6B(ENSG00000155100).M1.0.001			OTUD6B(ENSG00000155100)	SBP																																					9.17e-05	452385	-1.82174	1.90932	0.91037	0.4685
8		OXR1(ENSG00000164830).M1.0.001			OXR1(ENSG00000164830)	SBP																																					0.000291787	452385	-1.52469	1.06668	2.04311	0.815602
8		PABPC1(ENSG00000070756).M1.0.001			PABPC1(ENSG00000070756)	SBP																																					0.000276313	452385	0.961605	1.10029	0.763792	0.417773
8		PAG1(ENSG00000076641).M1.0.001			PAG1(ENSG00000076641)	SBP																																					0.000194525	452385	2.58188	1.31149	3.87563	1.30988
8		PARP10(ENSG00000178685).M1.0.001			PARP10(ENSG00000178685)	SBP																																					0.000277419	452385	0.515009	1.09809	0.219963	0.194453
8		PBK(ENSG00000168078).M1.0.001			PBK(ENSG00000168078)	SBP																																					0.000160262	452385	0.522328	1.4447	0.130717	0.144063
8		PCM1(ENSG00000078674).M1.0.001			PCM1(ENSG00000078674)	SBP																																					0.000949413	452385	0.265109	0.59264	0.200108	0.184002
8		PCMTD1(ENSG00000168300).M1.0.001			PCMTD1(ENSG00000168300)	SBP																																					0.000113841	452385	1.72251	1.71388	1.01009	0.501853
8		PDE7A(ENSG00000205268).M1.0.001			PDE7A(ENSG00000205268)	SBP																																					7.41e-05	452385	1.18515	2.12496	0.31106	0.238801
8		PDGFRL(ENSG00000104213).M1.0.001			PDGFRL(ENSG00000104213)	SBP																																					0.000818993	452385	0.747576	0.639507	1.36653	0.615452
8		PDLIM2(ENSG00000120913).M1.0.001			PDLIM2(ENSG00000120913)	SBP																																					0.000360313	452385	0.982252	0.961175	1.04434	0.513124
8		PDP1(ENSG00000164951).M1.0.001			PDP1(ENSG00000164951)	SBP																																					2.76e-05	452385	-5.17514	3.47925	2.21245	0.863593
8		PEBP4(ENSG00000134020).M1.0.001			PEBP4(ENSG00000134020)	SBP																																					0.000117157	452385	3.95322	1.68987	5.47261	1.71406
8		PENK(ENSG00000181195).M1.0.001			PENK(ENSG00000181195)	SBP																																					0.000606784	452385	0.0951739	0.74276	0.0164187	0.0467034
8		PEX2(ENSG00000164751).M1.0.001			PEX2(ENSG00000164751)	SBP																																					5.42e-05	452385	-2.39578	2.48481	0.929628	0.475008
8		PHF20L1(ENSG00000129292).M1.0.001			PHF20L1(ENSG00000129292)	SBP																																					0.000163577	452385	-2.88311	1.42985	4.06574	1.35891
8		PI15(ENSG00000137558).M1.0.001			PI15(ENSG00000137558)	SBP																																					2.87e-05	452385	-0.0939319	3.41116	0.000758268	0.00964707
8		PINX1(ENSG00000254093).M1.0.001			PINX1(ENSG00000254093)	SBP																																					0.000490732	452385	-0.347585	0.823977	0.177948	0.171893
8		PIWIL2(ENSG00000197181).M1.0.001			PIWIL2(ENSG00000197181)	SBP																																					0.000207788	452385	0.00111389	1.26873	7.71e-07	0.000304334
8		PKHD1L1(ENSG00000205038).M1.0.001			PKHD1L1(ENSG00000205038)	SBP																																					0.00270234	452385	-0.0298711	0.352477	0.00718192	0.0303683
8		PLAT(ENSG00000104368).M1.0.001			PLAT(ENSG00000104368)	SBP																																					0.000101683	452385	-2.90259	1.81342	2.56196	0.960735
8		PLEC(ENSG00000178209).M1.0.001			PLEC(ENSG00000178209)	SBP																																					0.000323839	452385	2.02966	1.01642	3.98748	1.33876
8		PLEKHA2(ENSG00000169499).M1.0.001			PLEKHA2(ENSG00000169499)	SBP																																					7.18e-05	452385	1.87879	2.15735	0.758432	0.415873
8		PLEKHF2(ENSG00000175895).M1.0.001			PLEKHF2(ENSG00000175895)	SBP																																					1.11e-05	452385	10.8532	5.49983	3.89418	1.31467
8		PLPP5(ENSG00000147535).M1.0.001			PLPP5(ENSG00000147535)	SBP																																					0.000436575	452385	0.00251521	0.876815	8.23e-06	0.000995146
8		PMP2(ENSG00000147588).M1.0.001			PMP2(ENSG00000147588)	SBP																																					2.98e-05	452385	-3.09881	3.34716	0.857111	0.450324
8		PNMA2(ENSG00000240694).M1.0.001			PNMA2(ENSG00000240694)	SBP																																					2.21e-05	452385	-3.87601	3.88925	0.993202	0.496262
8		POLB(ENSG00000070501).M1.0.001			POLB(ENSG00000070501)	SBP																																					6.08e-05	452385	0.35873	2.34526	0.0233966	0.0562928
8		POLR2K(ENSG00000147669).M1.0.001			POLR2K(ENSG00000147669)	SBP																																					1.11e-05	452385	6.90523	5.50001	1.57627	0.679232
8		POLR3D(ENSG00000168495).M1.0.001			POLR3D(ENSG00000168495)	SBP																																					0.000133736	452385	-2.21985	1.5813	1.9707	0.794867
8		POMK(ENSG00000185900).M1.0.001			POMK(ENSG00000185900)	SBP																																					0.000100578	452385	0.547252	1.82348	0.0900685	0.116855
8		POP1(ENSG00000104356).M1.0.001			POP1(ENSG00000104356)	SBP																																					0.00019784	452385	2.45158	1.30026	3.55497	1.22645
8		POU5F1B(ENSG00000212993).M1.0.001			POU5F1B(ENSG00000212993)	SBP																																					0.000566995	452385	-0.215633	0.770061	0.0784118	0.108205
8		PPP1R16A(ENSG00000160972).M1.0.001			PPP1R16A(ENSG00000160972)	SBP																																					0.000142578	452385	-1.85411	1.53444	1.46006	0.644126
8		PPP1R3B(ENSG00000173281).M1.0.001			PPP1R3B(ENSG00000173281)	SBP																																					8.73e-05	452385	-2.83616	1.95749	2.09925	0.831586
8		PPP1R42(ENSG00000178125).M1.0.001			PPP1R42(ENSG00000178125)	SBP																																					0.00103783	452385	0.436351	0.567594	0.591012	0.35455
8		PPP2CB(ENSG00000104695).M1.0.001			PPP2CB(ENSG00000104695)	SBP																																					1.11e-05	452385	-9.48612	5.49987	2.9749	1.07281
8		PPP2R2A(ENSG00000221914).M1.0.001			PPP2R2A(ENSG00000221914)	SBP																																					1.11e-05	452385	10.4031	5.49991	3.57778	1.23242
8		PPP3CC(ENSG00000120910).M1.0.001			PPP3CC(ENSG00000120910)	SBP																																					8.29e-05	452385	2.37317	2.00845	1.39616	0.624579
8		PRDM14(ENSG00000147596).M1.0.001			PRDM14(ENSG00000147596)	SBP																																					6.74e-05	452385	1.68886	2.22696	0.575123	0.348499
8		PREX2(ENSG00000046889).M1.0.001			PREX2(ENSG00000046889)	SBP																																					0.000352576	452385	-3.21302	0.974496	10.8709	3.01017
8		PRKDC(ENSG00000253729).M1.0.001			PRKDC(ENSG00000253729)	SBP																																					0.000108315	452385	4.43036	1.75706	6.3578	1.93231
8		PROSC(ENSG00000147471).M1.0.001			PROSC(ENSG00000147471)	SBP																																					6.96e-05	452385	2.14795	2.19133	0.960801	0.485472
8		PRSS55(ENSG00000184647).M1.0.001			PRSS55(ENSG00000184647)	SBP																																					0.000162472	452385	-0.293962	1.43473	0.0419801	0.0769334
8		PSCA(ENSG00000167653).M1.0.001			PSCA(ENSG00000167653)	SBP																																					4.75e-05	452385	1.05054	2.65267	0.156841	0.159842
8		PSD3(ENSG00000156011).M1.0.001			PSD3(ENSG00000156011)	SBP																																					9.28e-05	452385	-0.736875	1.89805	0.15072	0.156239
8		PSKH2(ENSG00000147613).M1.0.001			PSKH2(ENSG00000147613)	SBP																																					0.000601258	452385	0.496261	0.744087	0.444809	0.296872
8		PTDSS1(ENSG00000156471).M1.0.001			PTDSS1(ENSG00000156471)	SBP																																					8.29e-05	452385	-2.06439	2.00842	1.05651	0.51711
8		PTK2(ENSG00000169398).M1.0.001			PTK2(ENSG00000169398)	SBP																																					7.29e-05	452385	-2.62918	2.14098	1.50805	0.658692
8		PTK2B(ENSG00000120899).M1.0.001			PTK2B(ENSG00000120899)	SBP																																					0.000154735	452385	3.20432	1.4701	4.75093	1.53339
8		PURG(ENSG00000172733).M1.0.001			PURG(ENSG00000172733)	SBP																																					1.33e-05	452385	1.21468	5.02065	0.0585329	0.0921428
8		PXDNL(ENSG00000147485).M1.0.001			PXDNL(ENSG00000147485)	SBP																																					0.00111852	452385	-1.10278	0.545939	4.08031	1.36265
8		PYCRL(ENSG00000104524).M1.0.001			PYCRL(ENSG00000104524)	SBP																																					4.97e-05	452385	2.03795	2.59279	0.617808	0.364654
8		R3HCC1(ENSG00000104679).M1.0.001			R3HCC1(ENSG00000104679)	SBP																																					0.000108315	452385	-0.946903	1.75706	0.290428	0.229187
8		RAB11FIP1(ENSG00000156675).M1.0.001			RAB11FIP1(ENSG00000156675)	SBP																																					0.000173525	452385	-0.515038	1.38832	0.137626	0.148343
8		RAB2A(ENSG00000104388).M1.0.001			RAB2A(ENSG00000104388)	SBP																																					3.09e-05	452385	1.96387	3.28684	0.356999	0.259497
8		RAD21(ENSG00000164754).M1.0.001			RAD21(ENSG00000164754)	SBP																																					1.66e-05	452385	0.273597	4.49539	0.00370414	0.0216052
8		RAD54B(ENSG00000197275).M1.0.001			RAD54B(ENSG00000197275)	SBP																																					0.000366944	452385	0.126333	0.953673	0.0175484	0.0483652
8		RALYL(ENSG00000184672).M1.0.001			RALYL(ENSG00000184672)	SBP																																					0.000101683	452385	-0.608818	1.79411	0.115153	0.134096
8		RB1CC1(ENSG00000023287).M1.0.001			RB1CC1(ENSG00000023287)	SBP																																					4.64e-05	452385	-0.186401	2.68374	0.0048241	0.0247397
8		RBM12B(ENSG00000183808).M1.0.001			RBM12B(ENSG00000183808)	SBP																																					0.000209998	452385	2.48196	1.26208	3.86736	1.30774
8		RBPMS(ENSG00000157110).M1.0.001			RBPMS(ENSG00000157110)	SBP																																					0.000200051	452385	1.43545	1.29644	1.22594	0.571544
8		RDH10(ENSG00000121039).M1.0.001			RDH10(ENSG00000121039)	SBP																																					1.77e-05	452385	-10.4239	4.34802	5.74753	1.7822
8		RECQL4(ENSG00000160957).M1.0.001			RECQL4(ENSG00000160957)	SBP																																					0.00103673	452385	0.270228	0.568459	0.225975	0.197552
8		REEP4(ENSG00000168476).M1.0.001			REEP4(ENSG00000168476)	SBP																																					4.09e-05	452385	-1.36253	2.85937	0.227065	0.19811
8		RGS20(ENSG00000147509).M1.0.001			RGS20(ENSG00000147509)	SBP																																					8.29e-05	452385	1.69241	2.00848	0.710027	0.398554
8		RGS22(ENSG00000132554).M1.0.001			RGS22(ENSG00000132554)	SBP																																					0.000579153	452385	-1.26079	0.761266	2.74291	1.01016
8		RHOBTB2(ENSG00000008853).M1.0.001			RHOBTB2(ENSG00000008853)	SBP																																					0.000119367	452385	2.43669	1.67373	2.11948	0.837329
8		RHPN1(ENSG00000158106).M1.0.001			RHPN1(ENSG00000158106)	SBP																																					0.000343734	452385	-1.74535	0.986557	3.12984	1.11424
8		RIDA(ENSG00000132541).M1.0.001			RIDA(ENSG00000132541)	SBP																																					0.000350365	452385	-0.31336	0.977183	0.102833	0.125834
8		RIMS2(ENSG00000176406).M1.0.001			RIMS2(ENSG00000176406)	SBP																																					0.000187893	452385	-2.32794	1.33419	3.04447	1.09145
8		RIPK2(ENSG00000104312).M1.0.001			RIPK2(ENSG00000104312)	SBP																																					3.09e-05	452385	1.28161	3.28689	0.152035	0.157018
8		RMDN1(ENSG00000176623).M1.0.001			RMDN1(ENSG00000176623)	SBP																																					0.000244261	452385	-0.196797	1.17036	0.0282747	0.0622491
8		RNF122(ENSG00000133874).M1.0.001			RNF122(ENSG00000133874)	SBP																																					6.3e-05	452385	2.29878	2.30377	0.995675	0.497083
8		RNF139(ENSG00000170881).M1.0.001			RNF139(ENSG00000170881)	SBP																																					1.88e-05	452385	-1.31346	4.21819	0.0969576	0.121759
8		RNF170(ENSG00000120925).M1.0.001			RNF170(ENSG00000120925)	SBP																																					4.97e-05	452385	-1.58333	2.59279	0.372911	0.266464
8		RNF19A(ENSG00000034677).M1.0.001			RNF19A(ENSG00000034677)	SBP																																					9.39e-05	452385	-0.645102	1.88673	0.116906	0.135243
8		RP1(ENSG00000104237).M1.0.001			RP1(ENSG00000104237)	SBP																																					0.00251998	452385	0.326065	0.36558	0.795508	0.428944
8		RP11-240B13.2(ENSG00000258417).M1.0.001			RP11-240B13	SBP																																					0.000286261	452385	-0.731933	1.08106	0.458396	0.302444
8		RP13-582O9.6(ENSG00000264668).M1.0.001			RP13-582O9	SBP																																					0.000124894	452385	0.975486	1.6368	0.35518	0.258694
8		RP1L1(ENSG00000183638).M1.0.001			RP1L1(ENSG00000183638)	SBP																																					0.00159156	452385	0.439755	0.460762	0.910894	0.468678
8		RPL7(ENSG00000147604).M1.0.001			RPL7(ENSG00000147604)	SBP																																					5.75e-05	452385	0.102684	2.41195	0.00181245	0.015004
8		RPS20(ENSG00000008988).M1.0.001			RPS20(ENSG00000008988)	SBP																																					1.77e-05	452385	-2.86099	4.34809	0.432947	0.291965
8		RRM2B(ENSG00000048392).M1.0.001			RRM2B(ENSG00000048392)	SBP																																					7.63e-05	452385	-4.85849	2.0939	5.38381	1.69198
8		RRS1(ENSG00000179041).M1.0.001			RRS1(ENSG00000179041)	SBP																																					1.88e-05	452385	-0.637972	4.21836	0.0228726	0.0556215
8		RSPO2(ENSG00000147655).M1.0.001			RSPO2(ENSG00000147655)	SBP																																					7.63e-05	452385	0.151191	2.09389	0.00521365	0.0257471
8		RUNX1T1(ENSG00000079102).M1.0.001			RUNX1T1(ENSG00000079102)	SBP																																					0.000117157	452385	-0.732406	1.68954	0.187917	0.177403
8		SAMD12(ENSG00000177570).M1.0.001			SAMD12(ENSG00000177570)	SBP																																					4.97e-05	452385	2.08953	2.59279	0.649473	0.37644
8		SARAF(ENSG00000133872).M1.0.001			SARAF(ENSG00000133872)	SBP																																					5.64e-05	452385	-0.555613	2.43555	0.0520418	0.0864258
8		SBSPON(ENSG00000164764).M1.0.001			SBSPON(ENSG00000164764)	SBP																																					0.000113841	452385	-1.61321	1.71394	0.885911	0.460187
8		SCARA3(ENSG00000168077).M1.0.001			SCARA3(ENSG00000168077)	SBP																																					0.00010721	452385	0.919507	1.76612	0.271062	0.219956
8		SCARA5(ENSG00000168079).M1.0.001			SCARA5(ENSG00000168079)	SBP																																					0.00026305	452385	-2.14886	1.12767	3.63123	1.24638
8		SCRIB(ENSG00000180900).M1.0.001			SCRIB(ENSG00000180900)	SBP																																					7.85e-05	452385	3.82402	2.06422	3.43186	1.19416
8		SCRT1(ENSG00000261678).M1.0.001			SCRT1(ENSG00000261678)	SBP																																					9.95e-06	452385	3.51978	5.7973	0.36862	0.264595
8		SDC2(ENSG00000169439).M1.0.001			SDC2(ENSG00000169439)	SBP																																					0.000100578	452385	-2.41519	1.82338	1.75447	0.732088
8		SDCBP(ENSG00000137575).M1.0.001			SDCBP(ENSG00000137575)	SBP																																					3.54e-05	452385	-2.36624	3.07459	0.592301	0.355039
8		SDR16C5(ENSG00000170786).M1.0.001			SDR16C5(ENSG00000170786)	SBP																																					6.41e-05	452385	0.709962	2.28514	0.0965259	0.121456
8		SFRP1(ENSG00000104332).M1.0.001			SFRP1(ENSG00000104332)	SBP																																					2.21e-05	452385	6.85085	3.88904	3.10317	1.10713
8		SFTPC(ENSG00000168484).M1.0.001			SFTPC(ENSG00000168484)	SBP																																					9.17e-05	452385	1.16672	1.90973	0.373242	0.266608
8		SGCZ(ENSG00000185053).M1.0.001			SGCZ(ENSG00000185053)	SBP																																					0.000139262	452385	-0.767219	1.54964	0.24512	0.207235
8		SGK223(ENSG00000275342).M1.0.001			SGK223(ENSG00000275342)	SBP																																					0.000247577	452385	1.58145	1.15742	1.86694	0.764911
8		SGK3(ENSG00000104205).M1.0.001			SGK3(ENSG00000104205)	SBP																																					0.00010721	452385	-2.07848	1.76608	1.38506	0.621165
8		SH2D4A(ENSG00000104611).M1.0.001			SH2D4A(ENSG00000104611)	SBP																																					0.000205577	452385	-1.26866	1.27588	0.988712	0.494772
8		SHARPIN(ENSG00000179526).M1.0.001			SHARPIN(ENSG00000179526)	SBP																																					0.000148104	452385	0.956274	1.50265	0.404993	0.280236
8		SLA(ENSG00000155926).M1.0.001			SLA(ENSG00000155926)	SBP																																					3.98e-05	452385	2.38179	2.89874	0.675128	0.385874
8		SLC10A5(ENSG00000253598).M1.0.001			SLC10A5(ENSG00000253598)	SBP																																					0.00041668	452385	-0.335287	0.904397	0.13744	0.148229
8		SLC18A1(ENSG00000036565).M1.0.001			SLC18A1(ENSG00000036565)	SBP																																					0.000159156	452385	-0.629986	1.43992	0.19142	0.179315
8		SLC20A2(ENSG00000168575).M1.0.001			SLC20A2(ENSG00000168575)	SBP																																					2.65e-05	452385	-4.52661	3.55036	1.62556	0.693964
8		SLC25A32(ENSG00000164933).M1.0.001			SLC25A32(ENSG00000164933)	SBP																																					0.000117157	452385	-1.52264	1.68945	0.81227	0.434802
8		SLC25A37(ENSG00000147454).M1.0.001			SLC25A37(ENSG00000147454)	SBP																																					6.41e-05	452385	1.49524	2.28385	0.428634	0.290171
8		SLC26A7(ENSG00000147606).M1.0.001			SLC26A7(ENSG00000147606)	SBP																																					0.000232103	452385	1.03107	1.20044	0.737726	0.408501
8		SLC30A8(ENSG00000164756).M1.0.001			SLC30A8(ENSG00000164756)	SBP																																					0.000332681	452385	0.730885	0.999516	0.534711	0.33289
8		SLC35G5(ENSG00000177710).M1.0.001			SLC35G5(ENSG00000177710)	SBP																																					8.07e-05	452385	2.71842	2.03578	1.78308	0.740473
8		SLC39A4(ENSG00000147804).M1.0.001			SLC39A4(ENSG00000147804)	SBP																																					8.18e-05	452385	-0.665086	2.02197	0.108194	0.129474
8		SLC45A4(ENSG00000022567).M1.0.001			SLC45A4(ENSG00000022567)	SBP																																					8.95e-05	452385	-0.27309	1.9326	0.0199675	0.0517691
8		SLC52A2(ENSG00000185803).M1.0.001			SLC52A2(ENSG00000185803)	SBP																																					0.000177946	452385	-1.6516	1.37101	1.4512	0.641427
8		SLC7A13(ENSG00000164893).M1.0.001			SLC7A13(ENSG00000164893)	SBP																																					0.000313892	452385	-0.221355	1.03249	0.0459629	0.0807946
8		SLC7A2(ENSG00000003989).M1.0.001			SLC7A2(ENSG00000003989)	SBP																																					6.96e-05	452385	1.8313	2.19152	0.698276	0.394303
8		SLCO5A1(ENSG00000137571).M1.0.001			SLCO5A1(ENSG00000137571)	SBP																																					0.000102789	452385	-1.34389	1.7846	0.567081	0.345418
8		SLURP1(ENSG00000126233).M1.0.001			SLURP1(ENSG00000126233)	SBP																																					0.000185683	452385	-0.536978	1.33798	0.16107	0.162302
8		SMIM18(ENSG00000253457).M1.0.001			SMIM18(ENSG00000253457)	SBP																																					5.31e-05	452385	-0.727921	2.51045	0.0840747	0.112467
8		SMIM19(ENSG00000176209).M1.0.001			SMIM19(ENSG00000176209)	SBP																																					1.22e-05	452385	-3.60974	5.24394	0.473845	0.308721
8		SNTB1(ENSG00000172164).M1.0.001			SNTB1(ENSG00000172164)	SBP																																					0.00010942	452385	3.43942	1.74813	3.87099	1.30868
8		SNTG1(ENSG00000147481).M1.0.001			SNTG1(ENSG00000147481)	SBP																																					3.43e-05	452385	4.59114	3.12385	2.16003	0.848809
8		SNX16(ENSG00000104497).M1.0.001			SNX16(ENSG00000104497)	SBP																																					0.000100578	452385	1.17856	1.8283	0.415536	0.284688
8		SNX31(ENSG00000174226).M1.0.001			SNX31(ENSG00000174226)	SBP																																					0.000551521	452385	-0.162782	0.777698	0.0438115	0.0787274
8		SORBS3(ENSG00000120896).M1.0.001			SORBS3(ENSG00000120896)	SBP																																					0.000536048	452385	-0.415747	0.790202	0.276811	0.222719
8		SOX7(ENSG00000171056).M1.0.001			SOX7(ENSG00000171056)	SBP																																					1.88e-05	452385	-2.78643	4.2182	0.436356	0.293379
8		SPAG1(ENSG00000104450).M1.0.001			SPAG1(ENSG00000104450)	SBP																																					0.000179051	452385	-1.21753	1.36739	0.792825	0.428003
8		SPAG11B(ENSG00000164871).M1.0.001			SPAG11B(ENSG00000164871)	SBP																																					9.51e-05	452385	4.77046	1.81341	6.92038	2.06946
8		SPATC1(ENSG00000186583).M1.0.001			SPATC1(ENSG00000186583)	SBP																																					0.000354786	452385	0.462771	0.971307	0.226997	0.198075
8		SPIDR(ENSG00000164808).M1.0.001			SPIDR(ENSG00000164808)	SBP																																					0.000453154	452385	0.12249	0.859463	0.0203118	0.0522381
8		SQLE(ENSG00000104549).M1.0.001			SQLE(ENSG00000104549)	SBP																																					4.75e-05	452385	1.00133	2.65239	0.142521	0.151326
8		ST18(ENSG00000147488).M1.0.001			ST18(ENSG00000147488)	SBP																																					4.64e-05	452385	-5.28044	2.68375	3.87129	1.30875
8		ST3GAL1(ENSG00000008513).M1.0.001			ST3GAL1(ENSG00000008513)	SBP																																					5.08e-05	452385	-0.176926	2.56445	0.00475984	0.0245699
8		STAR(ENSG00000147465).M1.0.001			STAR(ENSG00000147465)	SBP																																					6.52e-05	452385	-4.28609	2.26457	3.58222	1.23358
8		STAU2(ENSG00000040341).M1.0.001			STAU2(ENSG00000040341)	SBP																																					6.19e-05	452385	-1.23022	2.32423	0.280162	0.22432
8		STK3(ENSG00000104375).M1.0.001			STK3(ENSG00000104375)	SBP																																					0.000150314	452385	2.52506	1.49158	2.86582	1.04345
8		STMN4(ENSG00000015592).M1.0.001			STMN4(ENSG00000015592)	SBP																																					2.21e-05	452385	3.69106	3.88912	0.900737	0.465233
8		SULF1(ENSG00000137573).M1.0.001			SULF1(ENSG00000137573)	SBP																																					4.86e-05	452385	2.69306	2.6221	1.05486	0.516568
8		SYBU(ENSG00000147642).M1.0.001			SYBU(ENSG00000147642)	SBP																																					7.63e-05	452385	0.359983	2.09399	0.0295539	0.0637345
8		TACC1(ENSG00000147526).M1.0.001			TACC1(ENSG00000147526)	SBP																																					0.00015363	452385	-0.329693	1.46489	0.0506531	0.0851648
8		TAF2(ENSG00000064313).M1.0.001			TAF2(ENSG00000064313)	SBP																																					0.000122683	452385	-2.19567	1.65096	1.76873	0.736272
8		TATDN1(ENSG00000147687).M1.0.001			TATDN1(ENSG00000147687)	SBP																																					0.000191209	452385	3.72028	1.32253	7.91304	2.3091
8		TBC1D31(ENSG00000156787).M1.0.001			TBC1D31(ENSG00000156787)	SBP																																					0.000902992	452385	-0.0555107	0.609032	0.00830756	0.0327438
8		TCEA1(ENSG00000187735).M1.0.001			TCEA1(ENSG00000187735)	SBP																																					3.98e-05	452385	-2.08257	2.89891	0.516095	0.325587
8		TDRP(ENSG00000180190).M1.0.001			TDRP(ENSG00000180190)	SBP																																					0.000421101	452385	-0.934479	0.889097	1.10469	0.532778
8		TERF1(ENSG00000147601).M1.0.001			TERF1(ENSG00000147601)	SBP																																					0.000196735	452385	-0.192536	1.30544	0.0217526	0.0541636
8		TEX15(ENSG00000133863).M1.0.001			TEX15(ENSG00000133863)	SBP																																					0.000751572	452385	-0.0246685	0.667479	0.00136587	0.0129961
8		TG(ENSG00000042832).M1.0.001			TG(ENSG00000042832)	SBP																																					0.00164462	452385	-0.246097	0.450748	0.298088	0.232782
8		TGS1(ENSG00000137574).M1.0.001			TGS1(ENSG00000137574)	SBP																																					0.000138157	452385	-2.16757	1.5559	1.94079	0.786263
8		THAP1(ENSG00000131931).M1.0.001			THAP1(ENSG00000131931)	SBP																																					1.88e-05	452385	2.45049	4.21833	0.337463	0.250807
8		THEM6(ENSG00000130193).M1.0.001			THEM6(ENSG00000130193)	SBP																																					0.000213314	452385	-0.581646	1.25217	0.21577	0.192274
8		TIGD5(ENSG00000179886).M1.0.001			TIGD5(ENSG00000179886)	SBP																																					7.74e-05	452385	-1.93314	2.0789	0.864686	0.452926
8		TM2D2(ENSG00000169490).M1.0.001			TM2D2(ENSG00000169490)	SBP																																					0.000194525	452385	-1.18334	1.31129	0.814368	0.435533
8		TMEM249(ENSG00000261587).M1.0.001			TMEM249(ENSG00000261587)	SBP																																					4.53e-05	452385	-4.12826	2.71629	2.30985	0.890906
8		TMEM55A(ENSG00000155099).M1.0.001			TMEM55A(ENSG00000155099)	SBP																																					4.31e-05	452385	1.16295	2.78508	0.174362	0.169884
8		TMEM64(ENSG00000180694).M1.0.001			TMEM64(ENSG00000180694)	SBP																																					7.85e-05	452385	2.9959	2.06424	2.10636	0.833605
8		TMEM65(ENSG00000164983).M1.0.001			TMEM65(ENSG00000164983)	SBP																																					2.1e-05	452385	2.4985	3.99019	0.392077	0.274734
8		TMEM67(ENSG00000164953).M1.0.001			TMEM67(ENSG00000164953)	SBP																																					0.000815677	452385	0.144522	0.640739	0.0508749	0.0853672
8		TMEM68(ENSG00000167904).M1.0.001			TMEM68(ENSG00000167904)	SBP																																					7.63e-05	452385	-3.00469	2.09398	2.059	0.820133
8		TMEM70(ENSG00000175606).M1.0.001			TMEM70(ENSG00000175606)	SBP																																					0.000295103	452385	-1.65437	1.06472	2.41429	0.919978
8		TMEM71(ENSG00000165071).M1.0.001			TMEM71(ENSG00000165071)	SBP																																					0.000359207	452385	1.1558	0.96667	1.42957	0.634822
8		TNFRSF10A(ENSG00000104689).M1.0.001			TNFRSF10A(ENSG00000104689)	SBP																																					0.00117046	452385	-0.991201	0.535735	3.42313	1.19186
8		TNFRSF10B(ENSG00000120889).M1.0.001			TNFRSF10B(ENSG00000120889)	SBP																																					0.00013263	452385	0.850402	1.58788	0.286822	0.227484
8		TNFRSF10C(ENSG00000173535).M1.0.001			TNFRSF10C(ENSG00000173535)	SBP																																					0.000116052	452385	-0.0420497	1.69751	0.000613626	0.0086688
8		TNFRSF10D(ENSG00000173530).M1.0.001			TNFRSF10D(ENSG00000173530)	SBP																																					0.000162472	452385	-0.255034	1.4347	0.031599	0.066052
8		TNFRSF11B(ENSG00000164761).M1.0.001			TNFRSF11B(ENSG00000164761)	SBP																																					7.07e-05	452385	3.24912	2.17413	2.23335	0.869472
8		TNKS(ENSG00000173273).M1.0.001			TNKS(ENSG00000173273)	SBP																																					8.84e-05	452385	0.289065	1.92081	0.0226477	0.0553313
8		TONSL(ENSG00000160949).M1.0.001			TONSL(ENSG00000160949)	SBP																																					0.000646573	452385	0.251468	0.719564	0.122131	0.138624
8		TOP1MT(ENSG00000184428).M1.0.001			TOP1MT(ENSG00000184428)	SBP																																					0.000359207	452385	0.848361	0.965249	0.772472	0.420842
8		TOX(ENSG00000198846).M1.0.001			TOX(ENSG00000198846)	SBP																																					3.76e-05	452385	-2.8114	2.98279	0.888378	0.461028
8		TP53INP1(ENSG00000164938).M1.0.001			TP53INP1(ENSG00000164938)	SBP																																					4.75e-05	452385	2.09127	2.65238	0.621655	0.366095
8		TPD52(ENSG00000076554).M1.0.001			TPD52(ENSG00000076554)	SBP																																					3.09e-05	452385	0.733525	3.1756	0.0533556	0.0876058
8		TRAM1(ENSG00000067167).M1.0.001			TRAM1(ENSG00000067167)	SBP																																					5.08e-05	452385	4.65456	2.56446	3.29432	1.15789
8		TRAPPC9(ENSG00000167632).M1.0.001			TRAPPC9(ENSG00000167632)	SBP																																					0.000327155	452385	-0.499997	1.01122	0.244482	0.206917
8		TRHR(ENSG00000174417).M1.0.001			TRHR(ENSG00000174417)	SBP																																					0.000439891	452385	0.428392	0.872185	0.241249	0.205299
8		TRIB1(ENSG00000173334).M1.0.001			TRIB1(ENSG00000173334)	SBP																																					2.54e-05	452385	0.83648	3.62656	0.0532013	0.0874678
8		TRIM35(ENSG00000104228).M1.0.001			TRIM35(ENSG00000104228)	SBP																																					8.18e-05	452385	-0.480552	2.02195	0.0564858	0.0903696
8		TRIM55(ENSG00000147573).M1.0.001			TRIM55(ENSG00000147573)	SBP																																					0.000327155	452385	-0.203416	1.01468	0.0401891	0.0751466
8		TRIQK(ENSG00000205133).M1.0.001			TRIQK(ENSG00000205133)	SBP																																					2.98e-05	452385	3.50428	3.34745	1.0959	0.52993
8		TRMT12(ENSG00000183665).M1.0.001			TRMT12(ENSG00000183665)	SBP																																					3.65e-05	452385	-0.554521	3.02772	0.0335433	0.0681956
8		TRPA1(ENSG00000104321).M1.0.001			TRPA1(ENSG00000104321)	SBP																																					0.00171425	452385	0.486771	0.442427	1.21051	0.566659
8		TRPS1(ENSG00000104447).M1.0.001			TRPS1(ENSG00000104447)	SBP																																					3.65e-05	452385	0.328527	3.02853	0.0117673	0.0392357
8		TSNARE1(ENSG00000171045).M1.0.001			TSNARE1(ENSG00000171045)	SBP																																					0.000823414	452385	0.293824	0.642976	0.208827	0.188634
8		TSPYL5(ENSG00000180543).M1.0.001			TSPYL5(ENSG00000180543)	SBP																																					8.84e-06	452385	-1.2638	6.14927	0.0422383	0.0771883
8		TSTA3(ENSG00000104522).M1.0.001			TSTA3(ENSG00000104522)	SBP																																					0.000198946	452385	-1.00501	1.29681	0.600608	0.358183
8		TTI2(ENSG00000129696).M1.0.001			TTI2(ENSG00000129696)	SBP																																					0.000254208	452385	-0.13733	1.14945	0.014274	0.0433995
8		TTPA(ENSG00000137561).M1.0.001			TTPA(ENSG00000137561)	SBP																																					0.000104999	452385	-1.08097	1.78458	0.366907	0.263846
8		TUSC3(ENSG00000104723).M1.0.001			TUSC3(ENSG00000104723)	SBP																																					0.000433259	452385	0.255806	0.878887	0.0847143	0.112941
8		UBE2V2(ENSG00000169139).M1.0.001			UBE2V2(ENSG00000169139)	SBP																																					2.76e-05	452385	0.559547	3.47848	0.0258758	0.059382
8		UBE2W(ENSG00000104343).M1.0.001			UBE2W(ENSG00000104343)	SBP																																					4.86e-05	452385	4.84966	2.62505	3.41308	1.18922
8		UBXN2B(ENSG00000215114).M1.0.001			UBXN2B(ENSG00000215114)	SBP																																					1.88e-05	452385	-0.481493	4.21822	0.0130293	0.0413778
8		UBXN8(ENSG00000104691).M1.0.001			UBXN8(ENSG00000104691)	SBP																																					0.000184577	452385	-0.273015	1.34615	0.0411324	0.0760918
8		UNC5D(ENSG00000156687).M1.0.001			UNC5D(ENSG00000156687)	SBP																																					0.000187893	452385	-0.351219	1.33896	0.0688048	0.10068
8		UQCRB(ENSG00000156467).M1.0.001			UQCRB(ENSG00000156467)	SBP																																					7.52e-05	452385	-0.94572	2.11241	0.200432	0.184175
8		USP17L2(ENSG00000223443).M1.0.001			USP17L2(ENSG00000223443)	SBP																																					4.31e-05	452385	-1.70158	2.48496	0.468883	0.306711
8		UTP23(ENSG00000147679).M1.0.001			UTP23(ENSG00000147679)	SBP																																					4.42e-05	452385	-0.545642	2.75003	0.0393677	0.0743157
8		VCPIP1(ENSG00000175073).M1.0.001			VCPIP1(ENSG00000175073)	SBP																																					1.55e-05	452385	-1.84869	4.64822	0.15818	0.160624
8		VDAC3(ENSG00000078668).M1.0.001			VDAC3(ENSG00000078668)	SBP																																					2.1e-05	452385	-2.29606	3.99003	0.331143	0.247962
8		VPS13B(ENSG00000132549).M1.0.001			VPS13B(ENSG00000132549)	SBP																																					0.00123899	452385	-0.506062	0.520101	0.946744	0.480764
8		VPS28(ENSG00000160948).M1.0.001			VPS28(ENSG00000160948)	SBP																																					2.87e-05	452385	-4.37742	3.41105	1.64687	0.700307
8		VPS37A(ENSG00000155975).M1.0.001			VPS37A(ENSG00000155975)	SBP																																					3.21e-05	452385	3.03093	3.23019	0.880431	0.458316
8		WDYHV1(ENSG00000156795).M1.0.001			WDYHV1(ENSG00000156795)	SBP																																					9.39e-05	452385	1.40088	1.88662	0.551357	0.339359
8		WHSC1L1(ENSG00000147548).M1.0.001			WHSC1L1(ENSG00000147548)	SBP																																					1.99e-05	452385	4.01712	4.09937	0.960277	0.485297
8		WISP1(ENSG00000104415).M1.0.001			WISP1(ENSG00000104415)	SBP																																					3.21e-05	452385	5.12724	3.22991	2.51992	0.949171
8		WRN(ENSG00000165392).M1.0.001			WRN(ENSG00000165392)	SBP																																					0.000688573	452385	-0.328034	0.697276	0.221323	0.195157
8		WWP1(ENSG00000123124).M1.0.001			WWP1(ENSG00000123124)	SBP																																					6.41e-05	452385	0.0220975	2.28385	9.36e-05	0.00336569
8		XKR4(ENSG00000206579).M1.0.001			XKR4(ENSG00000206579)	SBP																																					2.21e-05	452385	-0.524974	3.88909	0.0182213	0.0493321
8		XKR5(ENSG00000275591).M1.0.001			XKR5(ENSG00000275591)	SBP																																					0.000208893	452385	0.529147	1.26586	0.174737	0.170094
8		XKR6(ENSG00000171044).M1.0.001			XKR6(ENSG00000171044)	SBP																																					1.77e-05	452385	-4.8438	4.34803	1.24105	0.576313
8		XKR9(ENSG00000221947).M1.0.001			XKR9(ENSG00000221947)	SBP																																					0.00010721	452385	-1.77282	1.76654	1.00712	0.500871
8		YTHDF3(ENSG00000185728).M1.0.001			YTHDF3(ENSG00000185728)	SBP																																					1.33e-05	452385	-4.11109	5.02061	0.670502	0.38418
8		YWHAZ(ENSG00000164924).M1.0.001			YWHAZ(ENSG00000164924)	SBP																																					8.84e-06	452385	-5.27345	6.14944	0.735391	0.407666
8		ZBTB10(ENSG00000205189).M1.0.001			ZBTB10(ENSG00000205189)	SBP																																					0.000520574	452385	-1.02453	0.801682	1.63322	0.696245
8		ZC2HC1A(ENSG00000104427).M1.0.001			ZC2HC1A(ENSG00000104427)	SBP																																					5.31e-05	452385	2.65243	2.45976	1.16279	0.551467
8		ZC3H3(ENSG00000014164).M1.0.001			ZC3H3(ENSG00000014164)	SBP																																					4.42e-05	452385	3.47767	2.75017	1.59904	0.686049
8		ZDHHC2(ENSG00000104219).M1.0.001			ZDHHC2(ENSG00000104219)	SBP																																					7.52e-05	452385	-2.44711	2.10924	1.34604	0.609114
8		ZFAND1(ENSG00000104231).M1.0.001			ZFAND1(ENSG00000104231)	SBP																																					0.000317208	452385	-1.04532	1.02699	1.03601	0.510392
8		ZFAT(ENSG00000066827).M1.0.001			ZFAT(ENSG00000066827)	SBP																																					0.000237629	452385	-2.78616	1.18643	5.51481	1.72455
8		ZFHX4(ENSG00000091656).M1.0.001			ZFHX4(ENSG00000091656)	SBP																																					7.74e-05	452385	1.90138	2.07888	0.83653	0.443226
8		ZFP41(ENSG00000181638).M1.0.001			ZFP41(ENSG00000181638)	SBP																																					0.000122683	452385	1.38551	1.65149	0.703834	0.396316
8		ZFPM2(ENSG00000169946).M1.0.001			ZFPM2(ENSG00000169946)	SBP																																					2.54e-05	452385	-2.71981	3.62695	0.562335	0.343594
8		ZHX1-C8orf76(ENSG00000259305).M1.0.001			ZHX1-C8orf76(ENSG00000259305)	SBP																																					5.64e-05	452385	1.1343	2.43555	0.216902	0.192864
8		ZHX1(ENSG00000165156).M1.0.001			ZHX1(ENSG00000165156)	SBP																																					2.98e-05	452385	-0.025378	3.34716	5.75e-05	0.00263522
8		ZHX2(ENSG00000178764).M1.0.001			ZHX2(ENSG00000178764)	SBP																																					1.55e-05	452385	4.55493	4.64823	0.960261	0.485291
8		ZMAT4(ENSG00000165061).M1.0.001			ZMAT4(ENSG00000165061)	SBP																																					2.65e-05	452385	6.158	3.5502	3.00867	1.08186
8		ZNF16(ENSG00000170631).M1.0.001			ZNF16(ENSG00000170631)	SBP																																					9.95e-05	452385	-0.898895	1.83357	0.240337	0.204841
8		ZNF250(ENSG00000196150).M1.0.001			ZNF250(ENSG00000196150)	SBP																																					1.88e-05	452385	-0.0125069	4.21828	8.79e-06	0.00102861
8		ZNF251(ENSG00000198169).M1.0.001			ZNF251(ENSG00000198169)	SBP																																					0.000243156	452385	1.37737	1.17289	1.37906	0.619317
8		ZNF34(ENSG00000196378).M1.0.001			ZNF34(ENSG00000196378)	SBP																																					0.000133736	452385	-2.19606	1.56886	1.9594	0.791618
8		ZNF395(ENSG00000186918).M1.0.001			ZNF395(ENSG00000186918)	SBP																																					1.77e-05	452385	2.06932	4.34819	0.226484	0.197813
8		ZNF517(ENSG00000197363).M1.0.001			ZNF517(ENSG00000197363)	SBP																																					0.000207788	452385	0.339793	1.26897	0.071701	0.102991
8		ZNF572(ENSG00000180938).M1.0.001			ZNF572(ENSG00000180938)	SBP																																					8.95e-05	452385	-0.148956	1.93261	0.00594058	0.0275362
8		ZNF596(ENSG00000172748).M1.0.001			ZNF596(ENSG00000172748)	SBP																																					0.000427733	452385	-0.0301474	0.884487	0.00116176	0.0119721
8		ZNF623(ENSG00000183309).M1.0.001			ZNF623(ENSG00000183309)	SBP																																					0.000369155	452385	-0.242478	0.952874	0.0647553	0.0973815
8		ZNF696(ENSG00000185730).M1.0.001			ZNF696(ENSG00000185730)	SBP																																					0.000113841	452385	-1.56836	1.7139	0.837385	0.443522
8		ZNF7(ENSG00000147789).M1.0.001			ZNF7(ENSG00000147789)	SBP																																					0.000120473	452385	-0.729274	1.66612	0.191587	0.179405
8		ZNF704(ENSG00000164684).M1.0.001			ZNF704(ENSG00000164684)	SBP																																					1.33e-05	452385	-1.04358	5.0207	0.0432043	0.0781362
8		ZNF705B(ENSG00000215356).M1.0.001			ZNF705B(ENSG00000215356)	SBP																																					7.29e-05	452385	-0.0079922	1.99545	1.6e-05	0.00139009
8		ZNF705D(ENSG00000215343).M1.0.001			ZNF705D(ENSG00000215343)	SBP																																					0.000108315	452385	2.79967	1.72227	2.64249	0.982797
8		ZNF705G(ENSG00000215372).M1.0.001			ZNF705G(ENSG00000215372)	SBP																																					0.000351471	452385	-1.54386	0.964041	2.56463	0.961467
8		ZNF707(ENSG00000181135).M1.0.001			ZNF707(ENSG00000181135)	SBP																																					0.00015142	452385	0.148312	1.47538	0.0101051	0.0362461
9		AAED1(ENSG00000158122).M1.0.001			AAED1(ENSG00000158122)	SBP																																					0.000390154	452385	-0.0890847	0.925404	0.00926708	0.0346527
9		ABCA1(ENSG00000165029).M1.0.001			ABCA1(ENSG00000165029)	SBP																																					0.000360313	452385	0.133006	0.962891	0.0190804	0.0505435
9		ABCA2(ENSG00000107331).M1.0.001			ABCA2(ENSG00000107331)	SBP																																					0.000110525	452385	-1.49301	1.73846	0.737554	0.408439
9		ABHD17B(ENSG00000107362).M1.0.001			ABHD17B(ENSG00000107362)	SBP																																					7.96e-05	452385	-1.61707	2.04788	0.623519	0.366791
9		ABO(ENSG00000175164).M1.0.001			ABO(ENSG00000175164)	SBP																																					0.000146999	452385	-0.574412	1.50752	0.145184	0.152933
9		ACER2(ENSG00000177076).M1.0.001			ACER2(ENSG00000177076)	SBP																																					0.000119367	452385	0.230256	1.67215	0.0189614	0.0503772
9		ACO1(ENSG00000122729).M1.0.001			ACO1(ENSG00000122729)	SBP																																					0.000352576	452385	-0.424137	0.973204	0.189935	0.178505
9		ACTL7A(ENSG00000187003).M1.0.001			ACTL7A(ENSG00000187003)	SBP																																					0.000113841	452385	1.04994	1.71228	0.375993	0.267803
9		ACTL7B(ENSG00000148156).M1.0.001			ACTL7B(ENSG00000148156)	SBP																																					6.63e-05	452385	1.78383	2.24347	0.632216	0.370036
9		ADAMTS13(ENSG00000160323).M1.0.001			ADAMTS13(ENSG00000160323)	SBP																																					0.000286261	452385	1.33617	1.07997	1.53073	0.66554
9		ADAMTSL1(ENSG00000178031).M1.0.001			ADAMTSL1(ENSG00000178031)	SBP																																					0.000308366	452385	0.215147	1.04057	0.0427494	0.0776909
9		ADAMTSL2(ENSG00000197859).M1.0.001			ADAMTSL2(ENSG00000197859)	SBP																																					0.000133736	452385	1.28639	1.57981	0.663032	0.381438
9		AGPAT2(ENSG00000169692).M1.0.001			AGPAT2(ENSG00000169692)	SBP																																					0.000169104	452385	-0.0189664	1.40798	0.000181458	0.00469293
9		AGTPBP1(ENSG00000135049).M1.0.001			AGTPBP1(ENSG00000135049)	SBP																																					0.000104999	452385	0.483472	1.7829	0.0735343	0.104435
9		AIF1L(ENSG00000126878).M1.0.001			AIF1L(ENSG00000126878)	SBP																																					0.000173525	452385	-0.664308	1.39275	0.227507	0.198337
9		AK1(ENSG00000106992).M1.0.001			AK1(ENSG00000106992)	SBP																																					1.33e-05	452385	9.99852	5.01606	3.97325	1.33509
9		AK3(ENSG00000147853).M1.0.001			AK3(ENSG00000147853)	SBP																																					0.000162472	452385	1.19237	1.43335	0.69202	0.392032
9		AK8(ENSG00000165695).M1.0.001			AK8(ENSG00000165695)	SBP																																					0.000626679	452385	-0.616891	0.730362	0.713411	0.399775
9		AKAP2(ENSG00000241978).M1.0.001			AKAP2(ENSG00000241978)	SBP																																					5.31e-05	452385	-0.653126	2.50814	0.0678093	0.0998768
9		AKNA(ENSG00000106948).M1.0.001			AKNA(ENSG00000106948)	SBP																																					0.000154735	452385	0.47719	1.46876	0.105556	0.127692
9		AL135787.1(ENSG00000283263).M1.0.001			AL135787	SBP																																					0.00110304	452385	0.707025	0.550679	1.64844	0.700772
9		AL358113.1(ENSG00000283143).M1.0.001			AL358113	SBP																																					0.000116052	452385	4.64241	1.69595	7.49311	2.20806
9		AL513122.1(ENSG00000283299).M1.0.001			AL513122	SBP																																					0.000274103	452385	-2.36706	1.10365	4.60002	1.49524
9		AL513122.2(ENSG00000283430).M1.0.001			AL513122	SBP																																					0.000233208	452385	-2.16381	1.19647	3.27065	1.15163
9		AL513412.1(ENSG00000282960).M1.0.001			AL513412	SBP																																					8.73e-05	452385	3.55039	1.95508	3.29778	1.15881
9		ALAD(ENSG00000148218).M1.0.001			ALAD(ENSG00000148218)	SBP																																					3.32e-05	452385	0.823231	3.17257	0.0673321	0.09949
9		ALDH1A1(ENSG00000165092).M1.0.001			ALDH1A1(ENSG00000165092)	SBP																																					2.43e-05	452385	-1.62627	3.70451	0.19272	0.18002
9		ALDH1B1(ENSG00000137124).M1.0.001			ALDH1B1(ENSG00000137124)	SBP																																					0.000235419	452385	-0.153348	1.1853	0.0167379	0.047178
9		ALDOB(ENSG00000136872).M1.0.001			ALDOB(ENSG00000136872)	SBP																																					0.000312787	452385	-0.427241	1.03338	0.170934	0.167949
9		ALG2(ENSG00000119523).M1.0.001			ALG2(ENSG00000119523)	SBP																																					9.62e-05	452385	-0.506001	1.86313	0.073759	0.10461
9		AMBP(ENSG00000106927).M1.0.001			AMBP(ENSG00000106927)	SBP																																					0.000340418	452385	-2.05606	0.990387	4.30985	1.42145
9		ANAPC2(ENSG00000176248).M1.0.001			ANAPC2(ENSG00000176248)	SBP																																					1.99e-05	452385	-3.82339	4.09552	0.871523	0.45527
9		ANGPTL2(ENSG00000136859).M1.0.001			ANGPTL2(ENSG00000136859)	SBP																																					7.18e-05	452385	-1.12726	2.15534	0.273536	0.221148
9		ANKRD18A(ENSG00000180071).M1.0.001			ANKRD18A(ENSG00000180071)	SBP																																					0.000506206	452385	-0.175517	0.812314	0.0466863	0.0814805
9		ANKRD18B(ENSG00000230453).M1.0.001			ANKRD18B(ENSG00000230453)	SBP																																					0.000545995	452385	-0.214901	0.782203	0.0754813	0.105952
9		ANKRD20A1(ENSG00000260691).M1.0.001			ANKRD20A1(ENSG00000260691)	SBP																																					0.000400102	452385	-1.30657	0.880775	2.20058	0.86025
9		ANKRD20A2(ENSG00000183148).M1.0.001			ANKRD20A2(ENSG00000183148)	SBP																																					0.000142578	452385	-0.256304	1.49711	0.0293092	0.0634526
9		ANKRD20A4(ENSG00000172014).M1.0.001			ANKRD20A4(ENSG00000172014)	SBP																																					0.000238735	452385	0.873218	1.12212	0.605569	0.360054
9		ANKS6(ENSG00000165138).M1.0.001			ANKS6(ENSG00000165138)	SBP																																					0.00017242	452385	-1.25239	1.39152	0.81003	0.434021
9		ANP32B(ENSG00000136938).M1.0.001			ANP32B(ENSG00000136938)	SBP																																					2.1e-05	452385	0.945223	3.98624	0.0562265	0.0901431
9		ANXA1(ENSG00000135046).M1.0.001			ANXA1(ENSG00000135046)	SBP																																					0.000323839	452385	-0.361567	1.01555	0.126758	0.141573
9		APBA1(ENSG00000107282).M1.0.001			APBA1(ENSG00000107282)	SBP																																					7.52e-05	452385	1.48918	2.10723	0.499423	0.318981
9		APTX(ENSG00000137074).M1.0.001			APTX(ENSG00000137074)	SBP																																					0.000686362	452385	-0.155096	0.697852	0.0493942	0.0840092
9		AQP3(ENSG00000165272).M1.0.001			AQP3(ENSG00000165272)	SBP																																					1.99e-05	452385	-3.8609	4.09548	0.888723	0.461145
9		AQP7(ENSG00000165269).M1.0.001			AQP7(ENSG00000165269)	SBP																																					0.000274103	452385	-1.28165	1.10381	1.34817	0.609775
9		ARHGEF39(ENSG00000137135).M1.0.001			ARHGEF39(ENSG00000137135)	SBP																																					0.000165788	452385	0.122507	1.41894	0.00745414	0.0309579
9		ARID3C(ENSG00000205143).M1.0.001			ARID3C(ENSG00000205143)	SBP																																					9.62e-05	452385	0.28147	1.86303	0.0228257	0.0555611
9		ARRDC1(ENSG00000197070).M1.0.001			ARRDC1(ENSG00000197070)	SBP																																					0.000133736	452385	-1.35356	1.57978	0.734107	0.407207
9		ASB6(ENSG00000148331).M1.0.001			ASB6(ENSG00000148331)	SBP																																					7.74e-05	452385	2.13235	2.07692	1.05409	0.516316
9		ASPN(ENSG00000106819).M1.0.001			ASPN(ENSG00000106819)	SBP																																					0.000182367	452385	-1.30412	1.35293	0.929146	0.474845
9		ASS1(ENSG00000130707).M1.0.001			ASS1(ENSG00000130707)	SBP																																					0.000201156	452385	-0.437552	1.28823	0.115365	0.134235
9		ASTN2(ENSG00000148219).M1.0.001			ASTN2(ENSG00000148219)	SBP																																					0.000116052	452385	1.81247	1.69586	1.14226	0.544887
9		ATP6V1G1(ENSG00000136888).M1.0.001			ATP6V1G1(ENSG00000136888)	SBP																																					3.09e-05	452385	1.36734	3.2846	0.173296	0.169284
9		AUH(ENSG00000148090).M1.0.001			AUH(ENSG00000148090)	SBP																																					0.000182367	452385	-1.99766	1.35296	2.18009	0.854472
9		B4GALT1(ENSG00000086062).M1.0.001			B4GALT1(ENSG00000086062)	SBP																																					2.32e-05	452385	-2.4992	3.79167	0.434451	0.292589
9		BAG1(ENSG00000107262).M1.0.001			BAG1(ENSG00000107262)	SBP																																					0.000111631	452385	0.374813	1.72912	0.0469873	0.0817646
9		BICD2(ENSG00000185963).M1.0.001			BICD2(ENSG00000185963)	SBP																																					3.65e-05	452385	-0.29052	3.02478	0.00922498	0.0345709
9		BNC2(ENSG00000173068).M1.0.001			BNC2(ENSG00000173068)	SBP																																					3.54e-05	452385	2.86813	3.07188	0.871749	0.455347
9		BRD3(ENSG00000169925).M1.0.001			BRD3(ENSG00000169925)	SBP																																					6.41e-05	452385	2.26191	2.28171	0.982713	0.492779
9		BRINP1(ENSG00000078725).M1.0.001			BRINP1(ENSG00000078725)	SBP																																					1.33e-05	452385	-4.97297	5.01584	0.982978	0.492867
9		BSPRY(ENSG00000119411).M1.0.001			BSPRY(ENSG00000119411)	SBP																																					0.000170209	452385	-0.000690556	1.40041	2.43e-07	0.000170904
9		C5(ENSG00000106804).M1.0.001			C5(ENSG00000106804)	SBP																																					0.000421101	452385	0.600804	0.890703	0.454987	0.301051
9		C8G(ENSG00000176919).M1.0.001			C8G(ENSG00000176919)	SBP																																					0.00019784	452385	-0.499533	1.29904	0.14787	0.154543
9		C9orf114(ENSG00000198917).M1.0.001			C9orf114(ENSG00000198917)	SBP																																					0.000158051	452385	-1.18749	1.45323	0.667717	0.383158
9		C9orf116(ENSG00000160345).M1.0.001			C9orf116(ENSG00000160345)	SBP																																					9.95e-05	452385	-0.244892	1.83174	0.017874	0.048835
9		C9orf129(ENSG00000204352).M1.0.001			C9orf129(ENSG00000204352)	SBP																																					0.000599047	452385	0.633155	0.750184	0.712336	0.399387
9		C9orf131(ENSG00000174038).M1.0.001			C9orf131(ENSG00000174038)	SBP																																					0.000738309	452385	1.44153	0.671617	4.60686	1.49697
9		C9orf135(ENSG00000204711).M1.0.001			C9orf135(ENSG00000204711)	SBP																																					0.000301734	452385	0.621667	1.04929	0.351013	0.256851
9		C9orf142(ENSG00000148362).M1.0.001			C9orf142(ENSG00000148362)	SBP																																					0.000170209	452385	-1.05968	1.40042	0.57257	0.347522
9		C9orf152(ENSG00000188959).M1.0.001			C9orf152(ENSG00000188959)	SBP																																					2.98e-05	452385	-6.48395	3.34406	3.75952	1.27978
9		C9orf153(ENSG00000187753).M1.0.001			C9orf153(ENSG00000187753)	SBP																																					2.54e-05	452385	-7.8619	3.6233	4.7081	1.52258
9		C9orf16(ENSG00000171159).M1.0.001			C9orf16(ENSG00000171159)	SBP																																					1.66e-05	452385	-4.75393	4.48647	1.12278	0.538621
9		C9orf172(ENSG00000232434).M1.0.001			C9orf172(ENSG00000232434)	SBP																																					6.19e-05	452385	0.705323	2.28162	0.095563	0.120778
9		C9orf24(ENSG00000164972).M1.0.001			C9orf24(ENSG00000164972)	SBP																																					6.85e-05	452385	3.15087	2.20709	2.03808	0.814165
9		C9orf3(ENSG00000148120).M1.0.001			C9orf3(ENSG00000148120)	SBP																																					0.000401207	452385	1.27725	0.912347	1.9599	0.791762
9		C9orf43(ENSG00000157653).M1.0.001			C9orf43(ENSG00000157653)	SBP																																					0.000275208	452385	-0.893111	1.10145	0.657484	0.379396
9		C9orf47(ENSG00000186354).M1.0.001			C9orf47(ENSG00000186354)	SBP																																					0.000188998	452385	-1.0001	1.32416	0.570437	0.346705
9		C9orf50(ENSG00000179058).M1.0.001			C9orf50(ENSG00000179058)	SBP																																					0.000236524	452385	-0.241268	1.19068	0.0410593	0.0760188
9		C9orf57(ENSG00000204669).M1.0.001			C9orf57(ENSG00000204669)	SBP																																					2.54e-05	452385	-6.85243	3.62582	3.57173	1.23084
9		C9orf64(ENSG00000165118).M1.0.001			C9orf64(ENSG00000165118)	SBP																																					0.000148104	452385	1.9164	1.50123	1.62959	0.695166
9		C9orf66(ENSG00000183784).M1.0.001			C9orf66(ENSG00000183784)	SBP																																					0.000164683	452385	-0.807012	1.42368	0.321317	0.243503
9		C9orf69(ENSG00000238227).M1.0.001			C9orf69(ENSG00000238227)	SBP																																					0.000145893	452385	0.0349445	1.51255	0.00053375	0.00807957
9		C9orf72(ENSG00000147894).M1.0.001			C9orf72(ENSG00000147894)	SBP																																					5.64e-05	452385	-4.12028	2.43334	2.86713	1.0438
9		C9orf78(ENSG00000136819).M1.0.001			C9orf78(ENSG00000136819)	SBP																																					0.000146999	452385	1.49893	1.50689	0.989456	0.495019
9		C9orf84(ENSG00000165181).M1.0.001			C9orf84(ENSG00000165181)	SBP																																					0.00116494	452385	-0.175855	0.535349	0.107903	0.129278
9		C9orf85(ENSG00000155621).M1.0.001			C9orf85(ENSG00000155621)	SBP																																					0.00021884	452385	-2.06601	1.23516	2.7978	1.02506
9		C9orf91(ENSG00000157693).M1.0.001			C9orf91(ENSG00000157693)	SBP																																					0.00017463	452385	-2.07182	1.38256	2.24564	0.872922
9		C9orf92(ENSG00000205549).M1.0.001			C9orf92(ENSG00000205549)	SBP																																					4.97e-05	452385	0.703309	2.59048	0.0737109	0.104573
9		CA9(ENSG00000107159).M1.0.001			CA9(ENSG00000107159)	SBP																																					0.000622258	452385	0.796346	0.732808	1.18093	0.557258
9		CAAP1(ENSG00000120159).M1.0.001			CAAP1(ENSG00000120159)	SBP																																					3.32e-05	452385	1.42557	3.17255	0.20191	0.184965
9		CACFD1(ENSG00000160325).M1.0.001			CACFD1(ENSG00000160325)	SBP																																					9.28e-05	452385	1.19704	1.89598	0.398612	0.277525
9		CACNA1B(ENSG00000148408).M1.0.001			CACNA1B(ENSG00000148408)	SBP																																					8.4e-05	452385	-1.43902	1.9933	0.521179	0.327589
9		CAMSAP1(ENSG00000130559).M1.0.001			CAMSAP1(ENSG00000130559)	SBP																																					0.000139262	452385	-0.218747	1.54816	0.0199642	0.0517646
9		CARD19(ENSG00000165233).M1.0.001			CARD19(ENSG00000165233)	SBP																																					0.000217735	452385	0.0514654	1.23837	0.00172715	0.0146408
9		CARD9(ENSG00000187796).M1.0.001			CARD9(ENSG00000187796)	SBP																																					0.000236524	452385	-0.656681	1.18806	0.305513	0.236237
9		CBWD1(ENSG00000172785).M1.0.001			CBWD1(ENSG00000172785)	SBP																																					0.00105773	452385	-0.20181	0.56041	0.12968	0.143414
9		CBWD3(ENSG00000196873).M1.0.001			CBWD3(ENSG00000196873)	SBP																																					0.000421101	452385	1.40457	0.876756	2.56644	0.961963
9		CBWD5(ENSG00000147996).M1.0.001			CBWD5(ENSG00000147996)	SBP																																					0.000291787	452385	1.32289	1.06298	1.5488	0.670982
9		CBWD7(ENSG00000215126).M1.0.001			CBWD7(ENSG00000215126)	SBP																																					0.000206682	452385	0.876794	1.21381	0.521787	0.327828
9		CCDC107(ENSG00000159884).M1.0.001			CCDC107(ENSG00000159884)	SBP																																					0.000100578	452385	0.468587	1.82169	0.0661658	0.0985398
9		CCDC171(ENSG00000164989).M1.0.001			CCDC171(ENSG00000164989)	SBP																																					0.000645468	452385	0.310566	0.717272	0.187473	0.17716
9		CCDC180(ENSG00000197816).M1.0.001			CCDC180(ENSG00000197816)	SBP																																					0.00153078	452385	-0.135973	0.467629	0.0845482	0.112818
9		CCDC183(ENSG00000213213).M1.0.001			CCDC183(ENSG00000213213)	SBP																																					0.000348155	452385	-1.47514	0.979336	2.26884	0.879431
9		CCIN(ENSG00000185972).M1.0.001			CCIN(ENSG00000185972)	SBP																																					4.42e-05	452385	0.364373	2.74745	0.0175887	0.0484236
9		CCL19(ENSG00000172724).M1.0.001			CCL19(ENSG00000172724)	SBP																																					6.63e-06	452385	-6.45416	7.09344	0.827875	0.440228
9		CCL21(ENSG00000137077).M1.0.001			CCL21(ENSG00000137077)	SBP																																					8.95e-05	452385	0.754784	1.93079	0.152818	0.15748
9		CCL27(ENSG00000213927).M1.0.001			CCL27(ENSG00000213927)	SBP																																					4.97e-05	452385	-1.83358	2.5904	0.501035	0.319623
9		CD274(ENSG00000120217).M1.0.001			CD274(ENSG00000120217)	SBP																																					1.33e-05	452385	-3.48174	5.01592	0.481828	0.31194
9		CD72(ENSG00000137101).M1.0.001			CD72(ENSG00000137101)	SBP																																					7.96e-05	452385	2.97544	2.04795	2.11088	0.834889
9		CDC14B(ENSG00000081377).M1.0.001			CDC14B(ENSG00000081377)	SBP																																					8.95e-05	452385	2.06205	1.90739	1.16875	0.553372
9		CDC37L1(ENSG00000106993).M1.0.001			CDC37L1(ENSG00000106993)	SBP																																					5.19e-05	452385	-0.287195	2.53458	0.0128394	0.0410617
9		CDK20(ENSG00000156345).M1.0.001			CDK20(ENSG00000156345)	SBP																																					0.000240945	452385	-1.13902	1.17709	0.936353	0.477272
9		CDK5RAP2(ENSG00000136861).M1.0.001			CDK5RAP2(ENSG00000136861)	SBP																																					0.000468627	452385	-0.237959	0.84423	0.0794482	0.108994
9		CDK9(ENSG00000136807).M1.0.001			CDK9(ENSG00000136807)	SBP																																					8.73e-05	452385	-0.0939054	1.95504	0.00230712	0.0169647
9		CDKN2A(ENSG00000147889).M1.0.001			CDKN2A(ENSG00000147889)	SBP																																					0.000298418	452385	1.23122	1.05779	1.35478	0.611821
9		CEL(ENSG00000170835).M1.0.001			CEL(ENSG00000170835)	SBP																																					0.00024205	452385	-0.783423	1.17448	0.44494	0.296926
9		CENPP(ENSG00000188312).M1.0.001			CENPP(ENSG00000188312)	SBP																																					0.000112736	452385	-1.19479	1.72067	0.482157	0.312073
9		CEP78(ENSG00000148019).M1.0.001			CEP78(ENSG00000148019)	SBP																																					0.000291787	452385	0.585931	1.06573	0.302271	0.234732
9		CER1(ENSG00000147869).M1.0.001			CER1(ENSG00000147869)	SBP																																					3.65e-05	452385	5.24623	3.02486	3.00805	1.0817
9		CERCAM(ENSG00000167123).M1.0.001			CERCAM(ENSG00000167123)	SBP																																					0.000106104	452385	-2.12881	1.77369	1.44051	0.638165
9		CFAP157(ENSG00000160401).M1.0.001			CFAP157(ENSG00000160401)	SBP																																					0.00069852	452385	-1.28568	0.695687	3.41535	1.18982
9		CFAP77(ENSG00000188523).M1.0.001			CFAP77(ENSG00000188523)	SBP																																					0.000131525	452385	2.67571	1.59308	2.821	1.03134
9		CHMP5(ENSG00000086065).M1.0.001			CHMP5(ENSG00000086065)	SBP																																					1.77e-05	452385	-4.89082	4.34398	1.26762	0.58467
9		CIZ1(ENSG00000148337).M1.0.001			CIZ1(ENSG00000148337)	SBP																																					8.18e-05	452385	-3.55792	2.01999	3.10236	1.10691
9		CKS2(ENSG00000123975).M1.0.001			CKS2(ENSG00000123975)	SBP																																					2.54e-05	452385	4.62445	3.62314	1.6291	0.69502
9		CLIC3(ENSG00000169583).M1.0.001			CLIC3(ENSG00000169583)	SBP																																					0.000194525	452385	-0.749435	1.30271	0.330957	0.247878
9		CNTFR(ENSG00000122756).M1.0.001			CNTFR(ENSG00000122756)	SBP																																					2.43e-05	452385	-2.11453	3.70451	0.325812	0.245548
9		CNTLN(ENSG00000044459).M1.0.001			CNTLN(ENSG00000044459)	SBP																																					0.000538258	452385	0.826355	0.786228	1.10468	0.532775
9		CNTNAP3(ENSG00000106714).M1.0.001			CNTNAP3(ENSG00000106714)	SBP																																					0.000317208	452385	-1.22856	1.01541	1.46391	0.645297
9		CNTRL(ENSG00000119397).M1.0.001			CNTRL(ENSG00000119397)	SBP																																					0.000929518	452385	-0.288084	0.599756	0.230722	0.199978
9		COL15A1(ENSG00000204291).M1.0.001			COL15A1(ENSG00000204291)	SBP																																					0.000638836	452385	0.239389	0.721958	0.109947	0.130648
9		COL27A1(ENSG00000196739).M1.0.001			COL27A1(ENSG00000196739)	SBP																																					0.000131525	452385	-1.97998	1.59301	1.54485	0.669795
9		COL5A1(ENSG00000130635).M1.0.001			COL5A1(ENSG00000130635)	SBP																																					8.62e-05	452385	3.05621	1.9676	2.41264	0.919522
9		COQ4(ENSG00000167113).M1.0.001			COQ4(ENSG00000167113)	SBP																																					0.000138157	452385	2.53977	1.55432	2.67	0.990311
9		CORO2A(ENSG00000106789).M1.0.001			CORO2A(ENSG00000106789)	SBP																																					0.000121578	452385	-1.09558	1.657	0.437166	0.293715
9		CRAT(ENSG00000095321).M1.0.001			CRAT(ENSG00000095321)	SBP																																					0.000150314	452385	-0.456838	1.49021	0.0939788	0.119656
9		CRB2(ENSG00000148204).M1.0.001			CRB2(ENSG00000148204)	SBP																																					0.000301734	452385	-3.60067	1.052	11.7148	3.20757
9		CREB3(ENSG00000107175).M1.0.001			CREB3(ENSG00000107175)	SBP																																					5.97e-05	452385	-2.64763	2.36468	1.25363	0.580274
9		CTNNAL1(ENSG00000119326).M1.0.001			CTNNAL1(ENSG00000119326)	SBP																																					0.000306155	452385	1.43608	1.04431	1.89103	0.771894
9		CTSL(ENSG00000135047).M1.0.001			CTSL(ENSG00000135047)	SBP																																					6.41e-05	452385	0.683353	2.28361	0.0895463	0.116478
9		CTSV(ENSG00000136943).M1.0.001			CTSV(ENSG00000136943)	SBP																																					4.42e-05	452385	0.655731	2.74748	0.0569615	0.090784
9		CYLC2(ENSG00000155833).M1.0.001			CYLC2(ENSG00000155833)	SBP																																					6.3e-05	452385	-2.97931	2.30204	1.67496	0.708642
9		CYSRT1(ENSG00000197191).M1.0.001			CYSRT1(ENSG00000197191)	SBP																																					0.000173525	452385	-2.63276	1.38706	3.60276	1.23895
9		DAB2IP(ENSG00000136848).M1.0.001			DAB2IP(ENSG00000136848)	SBP																																					4.2e-05	452385	-4.05168	2.81875	2.06613	0.822165
9		DAPK1(ENSG00000196730).M1.0.001			DAPK1(ENSG00000196730)	SBP																																					0.000143683	452385	-1.36098	1.52414	0.797362	0.429593
9		DBH(ENSG00000123454).M1.0.001			DBH(ENSG00000123454)	SBP																																					9.95e-05	452385	-0.296564	1.83171	0.0262135	0.0597924
9		DCAF10(ENSG00000122741).M1.0.001			DCAF10(ENSG00000122741)	SBP																																					1.33e-05	452385	-4.71001	5.01593	0.88174	0.458763
9		DCAF12(ENSG00000198876).M1.0.001			DCAF12(ENSG00000198876)	SBP																																					6.85e-05	452385	1.59101	2.20683	0.519766	0.327033
9		DCTN3(ENSG00000137100).M1.0.001			DCTN3(ENSG00000137100)	SBP																																					5.19e-05	452385	-4.22928	2.53458	2.78433	1.02141
9		DDX31(ENSG00000125485).M1.0.001			DDX31(ENSG00000125485)	SBP																																					0.000264156	452385	-0.880223	1.12428	0.612966	0.362837
9		DDX58(ENSG00000107201).M1.0.001			DDX58(ENSG00000107201)	SBP																																					0.00148325	452385	-0.178909	0.475064	0.141827	0.150905
9		DEC1(ENSG00000173077).M1.0.001			DEC1(ENSG00000173077)	SBP																																					5.64e-05	452385	1.3039	2.43545	0.286637	0.227397
9		DENND1A(ENSG00000119522).M1.0.001			DENND1A(ENSG00000119522)	SBP																																					0.000122683	452385	0.877672	1.64941	0.283144	0.22574
9		DENND4C(ENSG00000137145).M1.0.001			DENND4C(ENSG00000137145)	SBP																																					8.95e-05	452385	1.24879	1.93082	0.418307	0.285852
9		DMRT2(ENSG00000173253).M1.0.001			DMRT2(ENSG00000173253)	SBP																																					5.19e-05	452385	-3.9988	2.53462	2.48904	0.940659
9		DMRT3(ENSG00000064218).M1.0.001			DMRT3(ENSG00000064218)	SBP																																					6.08e-05	452385	-1.81673	2.34306	0.601193	0.358404
9		DMRTA1(ENSG00000176399).M1.0.001			DMRTA1(ENSG00000176399)	SBP																																					6.08e-05	452385	1.20054	2.34315	0.262512	0.215811
9		DNAI1(ENSG00000122735).M1.0.001			DNAI1(ENSG00000122735)	SBP																																					0.00106104	452385	-0.277114	0.561418	0.243637	0.206495
9		DNAJA1(ENSG00000086061).M1.0.001			DNAJA1(ENSG00000086061)	SBP																																					3.65e-05	452385	1.23632	3.02476	0.167064	0.165748
9		DNAJB5(ENSG00000137094).M1.0.001			DNAJB5(ENSG00000137094)	SBP																																					3.32e-05	452385	-1.14172	3.17241	0.129521	0.143314
9		DNAJC25-GNG10(ENSG00000244115).M1.0.001			DNAJC25-GNG10(ENSG00000244115)	SBP																																					2.21e-05	452385	3.91962	3.88563	1.01757	0.504323
9		DNAJC25(ENSG00000059769).M1.0.001			DNAJC25(ENSG00000059769)	SBP																																					3.21e-05	452385	1.97641	3.22664	0.375191	0.267455
9		DNLZ(ENSG00000213221).M1.0.001			DNLZ(ENSG00000213221)	SBP																																					6.3e-05	452385	-5.4256	2.30163	5.55678	1.73496
9		DNM1(ENSG00000106976).M1.0.001			DNM1(ENSG00000106976)	SBP																																					0.00119809	452385	-0.513969	0.527887	0.947963	0.481173
9		DOCK8(ENSG00000107099).M1.0.001			DOCK8(ENSG00000107099)	SBP																																					0.000233208	452385	0.567144	1.19651	0.224675	0.196884
9		DOLK(ENSG00000175283).M1.0.001			DOLK(ENSG00000175283)	SBP																																					4.2e-05	452385	-4.29934	2.81896	2.32609	0.89544
9		DPH7(ENSG00000148399).M1.0.001			DPH7(ENSG00000148399)	SBP																																					0.000161367	452385	2.44633	1.43822	2.8932	1.05083
9		DPM2(ENSG00000136908).M1.0.001			DPM2(ENSG00000136908)	SBP																																					3.65e-05	452385	6.49194	3.0259	4.60298	1.49598
9		DPP7(ENSG00000176978).M1.0.001			DPP7(ENSG00000176978)	SBP																																					0.000616731	452385	-0.572297	0.736048	0.604548	0.35967
9		ECM2(ENSG00000106823).M1.0.001			ECM2(ENSG00000106823)	SBP																																					0.000358102	452385	-0.801877	0.965664	0.689547	0.391133
9		EDF1(ENSG00000107223).M1.0.001			EDF1(ENSG00000107223)	SBP																																					1.66e-05	452385	-1.12801	4.48649	0.0632139	0.0961038
9		EGFL7(ENSG00000172889).M1.0.001			EGFL7(ENSG00000172889)	SBP																																					0.000163577	452385	1.15924	1.42856	0.658496	0.379769
9		EHMT1(ENSG00000181090).M1.0.001			EHMT1(ENSG00000181090)	SBP																																					9.06e-05	452385	-3.75544	1.91897	3.8299	1.29804
9		ELAVL2(ENSG00000107105).M1.0.001			ELAVL2(ENSG00000107105)	SBP																																					7.74e-06	452385	5.41446	6.56763	0.679661	0.38753
9		ENDOG(ENSG00000167136).M1.0.001			ENDOG(ENSG00000167136)	SBP																																					0.000104999	452385	1.66316	1.78286	0.870235	0.454829
9		ENG(ENSG00000106991).M1.0.001			ENG(ENSG00000106991)	SBP																																					2.76e-05	452385	1.37847	3.47518	0.15734	0.160134
9		ENHO(ENSG00000168913).M1.0.001			ENHO(ENSG00000168913)	SBP																																					8.84e-06	452385	3.29294	6.14353	0.287298	0.22771
9		ENTPD2(ENSG00000054179).M1.0.001			ENTPD2(ENSG00000054179)	SBP																																					0.00019563	452385	-1.2576	1.29901	0.93727	0.477581
9		ENTPD8(ENSG00000188833).M1.0.001			ENTPD8(ENSG00000188833)	SBP																																					0.000200051	452385	1.18022	1.29179	0.834731	0.442604
9		EPB41L4B(ENSG00000095203).M1.0.001			EPB41L4B(ENSG00000095203)	SBP																																					3.87e-05	452385	1.58792	2.9371	0.292293	0.230065
9		EQTN(ENSG00000120160).M1.0.001			EQTN(ENSG00000120160)	SBP																																					0.00052168	452385	0.656463	0.80025	0.672928	0.385068
9		ERCC6L2(ENSG00000182150).M1.0.001			ERCC6L2(ENSG00000182150)	SBP																																					0.000886413	452385	-1.0837	0.613371	3.12153	1.11202
9		ERMP1(ENSG00000099219).M1.0.001			ERMP1(ENSG00000099219)	SBP																																					0.000616731	452385	0.163093	0.73471	0.0492763	0.0839003
9		ERP44(ENSG00000023318).M1.0.001			ERP44(ENSG00000023318)	SBP																																					2.21e-05	452385	-2.58054	3.88533	0.441129	0.295354
9		EXD3(ENSG00000187609).M1.0.001			EXD3(ENSG00000187609)	SBP																																					0.00108315	452385	0.971808	0.55511	3.0648	1.09688
9		EXOSC2(ENSG00000130713).M1.0.001			EXOSC2(ENSG00000130713)	SBP																																					0.000113841	452385	0.404068	1.71224	0.0556906	0.0896736
9		EXOSC3(ENSG00000107371).M1.0.001			EXOSC3(ENSG00000107371)	SBP																																					8.4e-05	452385	2.30606	1.99331	1.33842	0.606752
9		FAM102A(ENSG00000167106).M1.0.001			FAM102A(ENSG00000167106)	SBP																																					1.88e-05	452385	7.28303	4.21421	2.9867	1.07597
9		FAM120A(ENSG00000048828).M1.0.001			FAM120A(ENSG00000048828)	SBP																																					4.2e-05	452385	2.78697	2.8188	0.977544	0.491059
9		FAM122A(ENSG00000187866).M1.0.001			FAM122A(ENSG00000187866)	SBP																																					9.95e-06	452385	0.364723	5.79191	0.00396536	0.0223726
9		FAM129B(ENSG00000136830).M1.0.001			FAM129B(ENSG00000136830)	SBP																																					0.00017242	452385	0.70097	1.39143	0.253791	0.211536
9		FAM163B(ENSG00000196990).M1.0.001			FAM163B(ENSG00000196990)	SBP																																					1.11e-05	452385	3.10403	5.49458	0.319141	0.242509
9		FAM166A(ENSG00000188163).M1.0.001			FAM166A(ENSG00000188163)	SBP																																					0.000173525	452385	0.251956	1.38778	0.0329617	0.0675602
9		FAM166B(ENSG00000215187).M1.0.001			FAM166B(ENSG00000215187)	SBP																																					0.000548206	452385	-0.775894	0.780882	0.987266	0.494292
9		FAM189A2(ENSG00000135063).M1.0.001			FAM189A2(ENSG00000135063)	SBP																																					0.000295103	452385	-0.570679	1.06389	0.287735	0.227916
9		FAM205A(ENSG00000205108).M1.0.001			FAM205A(ENSG00000205108)	SBP																																					0.000221051	452385	-1.34422	1.2229	1.20826	0.565948
9		FAM206A(ENSG00000119328).M1.0.001			FAM206A(ENSG00000119328)	SBP																																					0.000406733	452385	-0.259974	0.906129	0.0823149	0.111156
9		FAM214B(ENSG00000005238).M1.0.001			FAM214B(ENSG00000005238)	SBP																																					2.98e-05	452385	-3.61827	3.34398	1.17078	0.554019
9		FAM219A(ENSG00000164970).M1.0.001			FAM219A(ENSG00000164970)	SBP																																					4.42e-05	452385	-2.2557	2.74741	0.674087	0.385493
9		FAM221B(ENSG00000204930).M1.0.001			FAM221B(ENSG00000204930)	SBP																																					0.000543785	452385	0.896373	0.783813	1.30784	0.597245
9		FAM69B(ENSG00000165716).M1.0.001			FAM69B(ENSG00000165716)	SBP																																					0.000163577	452385	0.488465	1.42848	0.116929	0.135258
9		FAM73B(ENSG00000148343).M1.0.001			FAM73B(ENSG00000148343)	SBP																																					9.73e-05	452385	-0.385182	1.85242	0.0432365	0.0781676
9		FAM78A(ENSG00000126882).M1.0.001			FAM78A(ENSG00000126882)	SBP																																					9.95e-06	452385	-6.68438	5.79207	1.33185	0.604714
9		FANCC(ENSG00000158169).M1.0.001			FANCC(ENSG00000158169)	SBP																																					0.00065431	452385	0.392114	0.714685	0.301019	0.23415
9		FANCG(ENSG00000221829).M1.0.001			FANCG(ENSG00000221829)	SBP																																					0.000244261	452385	0.0281484	1.16912	0.000579683	0.00842331
9		FBP1(ENSG00000165140).M1.0.001			FBP1(ENSG00000165140)	SBP																																					3.43e-05	452385	4.35566	3.12092	1.94779	0.788278
9		FBP2(ENSG00000130957).M1.0.001			FBP2(ENSG00000130957)	SBP																																					0.000102789	452385	-0.582136	1.80195	0.104367	0.126883
9		FBXO10(ENSG00000147912).M1.0.001			FBXO10(ENSG00000147912)	SBP																																					0.000137051	452385	0.79459	1.56057	0.25925	0.214218
9		FBXW5(ENSG00000159069).M1.0.001			FBXW5(ENSG00000159069)	SBP																																					0.000301734	452385	1.28606	1.052	1.49448	0.654582
9		FCN1(ENSG00000085265).M1.0.001			FCN1(ENSG00000085265)	SBP																																					0.000249787	452385	-0.0985332	1.15706	0.00725198	0.030521
9		FCN2(ENSG00000160339).M1.0.001			FCN2(ENSG00000160339)	SBP																																					8.95e-05	452385	-1.57408	1.93237	0.663544	0.381626
9		FGD3(ENSG00000127084).M1.0.001			FGD3(ENSG00000127084)	SBP																																					6.41e-05	452385	0.758125	2.28163	0.110406	0.130954
9		FIBCD1(ENSG00000130720).M1.0.001			FIBCD1(ENSG00000130720)	SBP																																					0.000186788	452385	-1.21727	1.33021	0.837404	0.443528
9		FKBP15(ENSG00000119321).M1.0.001			FKBP15(ENSG00000119321)	SBP																																					0.000431049	452385	2.05463	0.878017	5.47597	1.7149
9		FKTN(ENSG00000106692).M1.0.001			FKTN(ENSG00000106692)	SBP																																					0.000266366	452385	-0.385741	1.11955	0.118714	0.136419
9		FNBP1(ENSG00000187239).M1.0.001			FNBP1(ENSG00000187239)	SBP																																					2.87e-05	452385	-3.87429	3.40796	1.2924	0.592428
9		FOCAD(ENSG00000188352).M1.0.001			FOCAD(ENSG00000188352)	SBP																																					0.000741625	452385	-0.396736	0.670308	0.350311	0.256539
9		FOXB2(ENSG00000204612).M1.0.001			FOXB2(ENSG00000204612)	SBP																																					0.000261945	452385	-1.13794	1.12898	1.01594	0.503785
9		FOXD4(ENSG00000170122).M1.0.001			FOXD4(ENSG00000170122)	SBP																																					8.29e-05	452385	0.164581	2.00654	0.00672764	0.0293607
9		FOXD4L3(ENSG00000187559).M1.0.001			FOXD4L3(ENSG00000187559)	SBP																																					0.000185683	452385	-1.2285	1.32839	0.85526	0.449688
9		FOXD4L4(ENSG00000184659).M1.0.001			FOXD4L4(ENSG00000184659)	SBP																																					0.000194525	452385	-1.07366	1.3079	0.673886	0.385419
9		FOXD4L6(ENSG00000273514).M1.0.001			FOXD4L6(ENSG00000273514)	SBP																																					7.85e-05	452385	-4.26799	2.0356	4.39602	1.44342
9		FOXE1(ENSG00000178919).M1.0.001			FOXE1(ENSG00000178919)	SBP																																					1.99e-05	452385	5.40946	4.09552	1.74457	0.72918
9		FPGS(ENSG00000136877).M1.0.001			FPGS(ENSG00000136877)	SBP																																					0.000134841	452385	-1.5024	1.57333	0.911875	0.46901
9		FREM1(ENSG00000164946).M1.0.001			FREM1(ENSG00000164946)	SBP																																					0.000874255	452385	0.537219	0.617576	0.756697	0.415257
9		FRMD3(ENSG00000172159).M1.0.001			FRMD3(ENSG00000172159)	SBP																																					0.000133736	452385	-1.83845	1.57996	1.35398	0.611574
9		FRMPD1(ENSG00000070601).M1.0.001			FRMPD1(ENSG00000070601)	SBP																																					0.00032605	452385	0.0995002	1.01198	0.00966731	0.0354216
9		FRRS1L(ENSG00000260230).M1.0.001			FRRS1L(ENSG00000260230)	SBP																																					0.000106104	452385	2.20863	1.77355	1.5508	0.671586
9		FSD1L(ENSG00000106701).M1.0.001			FSD1L(ENSG00000106701)	SBP																																					0.000122683	452385	-0.443005	1.64941	0.0721375	0.103336
9		FUBP3(ENSG00000107164).M1.0.001			FUBP3(ENSG00000107164)	SBP																																					4.2e-05	452385	2.32926	2.81879	0.682826	0.388685
9		FUT7(ENSG00000180549).M1.0.001			FUT7(ENSG00000180549)	SBP																																					6.63e-05	452385	-1.04126	2.24336	0.215435	0.1921
9		FXN(ENSG00000165060).M1.0.001			FXN(ENSG00000165060)	SBP																																					7.18e-05	452385	3.58896	2.15532	2.77277	1.01827
9		GABBR2(ENSG00000136928).M1.0.001			GABBR2(ENSG00000136928)	SBP																																					2.54e-05	452385	1.08948	3.62327	0.0904145	0.117105
9		GADD45G(ENSG00000130222).M1.0.001			GADD45G(ENSG00000130222)	SBP																																					1.22e-05	452385	3.77581	5.2389	0.519446	0.326907
9		GALNT12(ENSG00000119514).M1.0.001			GALNT12(ENSG00000119514)	SBP																																					0.000159156	452385	1.26031	1.44823	0.757323	0.415479
9		GALT(ENSG00000213930).M1.0.001			GALT(ENSG00000213930)	SBP																																					0.000116052	452385	-0.948164	1.69591	0.31258	0.239501
9		GAPVD1(ENSG00000165219).M1.0.001			GAPVD1(ENSG00000165219)	SBP																																					4.2e-05	452385	-1.23103	2.81881	0.190724	0.178936
9		GARNL3(ENSG00000136895).M1.0.001			GARNL3(ENSG00000136895)	SBP																																					0.000110525	452385	0.902066	1.73775	0.269464	0.219185
9		GBA2(ENSG00000070610).M1.0.001			GBA2(ENSG00000070610)	SBP																																					0.00028405	452385	-0.125335	1.07997	0.0134685	0.0421008
9		GBGT1(ENSG00000148288).M1.0.001			GBGT1(ENSG00000148288)	SBP																																					0.00104889	452385	0.191387	0.566942	0.113959	0.133311
9		GCNT1(ENSG00000187210).M1.0.001			GCNT1(ENSG00000187210)	SBP																																					6.08e-05	452385	-0.358899	2.34316	0.0234606	0.0563743
9		GDA(ENSG00000119125).M1.0.001			GDA(ENSG00000119125)	SBP																																					4.97e-05	452385	-1.39676	2.5903	0.290764	0.229346
9		GFI1B(ENSG00000165702).M1.0.001			GFI1B(ENSG00000165702)	SBP																																					3.43e-05	452385	3.23319	3.12097	1.0732	0.522556
9		GKAP1(ENSG00000165113).M1.0.001			GKAP1(ENSG00000165113)	SBP																																					4.31e-05	452385	-1.94397	2.78273	0.48802	0.314427
9		GLDC(ENSG00000178445).M1.0.001			GLDC(ENSG00000178445)	SBP																																					0.000452049	452385	0.585973	0.859633	0.464654	0.304994
9		GLE1(ENSG00000119392).M1.0.001			GLE1(ENSG00000119392)	SBP																																					0.000317208	452385	1.70504	1.026	2.76166	1.01526
9		GLIPR2(ENSG00000122694).M1.0.001			GLIPR2(ENSG00000122694)	SBP																																					0.000179051	452385	1.50577	1.3654	1.21617	0.568452
9		GLIS3(ENSG00000107249).M1.0.001			GLIS3(ENSG00000107249)	SBP																																					0.000135946	452385	-0.154942	1.56695	0.00977747	0.0356307
9		GLT6D1(ENSG00000204007).M1.0.001			GLT6D1(ENSG00000204007)	SBP																																					0.000131525	452385	0.227279	1.59305	0.0203545	0.0522961
9		GNA14(ENSG00000156049).M1.0.001			GNA14(ENSG00000156049)	SBP																																					0.000194525	452385	1.25203	1.31021	0.913158	0.469444
9		GNAQ(ENSG00000156052).M1.0.001			GNAQ(ENSG00000156052)	SBP																																					0.000422207	452385	0.429646	0.889394	0.233363	0.201321
9		GNE(ENSG00000159921).M1.0.001			GNE(ENSG00000159921)	SBP																																					0.000217735	452385	-0.69272	1.23839	0.312895	0.239646
9		GNG10(ENSG00000242616).M1.0.001			GNG10(ENSG00000242616)	SBP																																					2.21e-05	452385	3.043	3.88561	0.613318	0.362969
9		GOLGA1(ENSG00000136935).M1.0.001			GOLGA1(ENSG00000136935)	SBP																																					0.00015142	452385	2.61107	1.48472	3.09278	1.10435
9		GOLGA2(ENSG00000167110).M1.0.001			GOLGA2(ENSG00000167110)	SBP																																					0.000104999	452385	1.11976	1.78319	0.394321	0.275694
9		GOLM1(ENSG00000135052).M1.0.001			GOLM1(ENSG00000135052)	SBP																																					0.000214419	452385	-1.36775	1.24774	1.20162	0.563839
9		GPR107(ENSG00000148358).M1.0.001			GPR107(ENSG00000148358)	SBP																																					0.000140367	452385	2.3496	1.54205	2.32164	0.894199
9		GPR21(ENSG00000188394).M1.0.001			GPR21(ENSG00000188394)	SBP																																					2.65e-05	452385	1.09531	3.54695	0.0953598	0.120634
9		GPSM1(ENSG00000160360).M1.0.001			GPSM1(ENSG00000160360)	SBP																																					0.000139262	452385	-2.17795	1.54813	1.97916	0.797296
9		GRHPR(ENSG00000137106).M1.0.001			GRHPR(ENSG00000137106)	SBP																																					0.000266366	452385	0.377872	1.11956	0.113919	0.133284
9		GRIN1(ENSG00000176884).M1.0.001			GRIN1(ENSG00000176884)	SBP																																					6.41e-05	452385	2.0662	2.28163	0.82007	0.437517
9		GRIN3A(ENSG00000198785).M1.0.001			GRIN3A(ENSG00000198785)	SBP																																					0.000122683	452385	-1.43686	1.64942	0.758874	0.41603
9		GSN(ENSG00000148180).M1.0.001			GSN(ENSG00000148180)	SBP																																					0.00019563	452385	-2.64575	1.3063	4.10217	1.36827
9		GTF3C4(ENSG00000125484).M1.0.001			GTF3C4(ENSG00000125484)	SBP																																					3.32e-05	452385	-10.2518	3.17241	10.443	2.90969
9		GTF3C5(ENSG00000148308).M1.0.001			GTF3C5(ENSG00000148308)	SBP																																					0.000319418	452385	0.0670017	1.02245	0.00429422	0.0233054
9		HABP4(ENSG00000130956).M1.0.001			HABP4(ENSG00000130956)	SBP																																					6.74e-05	452385	1.42776	2.22655	0.411193	0.282859
9		HACD4(ENSG00000188921).M1.0.001			HACD4(ENSG00000188921)	SBP																																					0.000160262	452385	0.110279	1.44318	0.00583906	0.0272928
9		HAUS6(ENSG00000147874).M1.0.001			HAUS6(ENSG00000147874)	SBP																																					0.000198946	452385	-0.00197926	1.29649	2.33e-06	0.000529327
9		HDHD3(ENSG00000119431).M1.0.001			HDHD3(ENSG00000119431)	SBP																																					0.000617837	452385	1.71385	0.732756	5.47047	1.71353
9		HEMGN(ENSG00000136929).M1.0.001			HEMGN(ENSG00000136929)	SBP																																					0.000250892	452385	-0.449154	1.15363	0.151585	0.156751
9		HINT2(ENSG00000137133).M1.0.001			HINT2(ENSG00000137133)	SBP																																					8.29e-05	452385	3.08085	2.00656	2.35742	0.904173
9		HMCN2(ENSG00000148357).M1.0.001			HMCN2(ENSG00000148357)	SBP																																					0.0029665	452385	-0.546844	0.335957	2.64947	0.984704
9		HRCT1(ENSG00000196196).M1.0.001			HRCT1(ENSG00000196196)	SBP																																					4.97e-05	452385	-1.92569	2.59044	0.552619	0.339847
9		HSD17B3(ENSG00000130948).M1.0.001			HSD17B3(ENSG00000130948)	SBP																																					0.000131525	452385	-0.11353	1.59301	0.00507906	0.0254032
9		HSDL2(ENSG00000119471).M1.0.001			HSDL2(ENSG00000119471)	SBP																																					7.29e-05	452385	0.3369	2.13893	0.0248089	0.0580693
9		HSPA5(ENSG00000044574).M1.0.001			HSPA5(ENSG00000044574)	SBP																																					2.54e-05	452385	-4.175	3.62308	1.32787	0.60348
9		IARS(ENSG00000196305).M1.0.001			IARS(ENSG00000196305)	SBP																																					0.000341523	452385	0.313508	0.988861	0.100514	0.124237
9		IDNK(ENSG00000148057).M1.0.001			IDNK(ENSG00000148057)	SBP																																					8.29e-05	452385	1.00518	2.00649	0.250967	0.210141
9		IFNA1(ENSG00000197919).M1.0.001			IFNA1(ENSG00000197919)	SBP																																					8.4e-05	452385	0.90163	1.99336	0.204591	0.186392
9		IFNA10(ENSG00000186803).M1.0.001			IFNA10(ENSG00000186803)	SBP																																					0.000919571	452385	0.422816	0.610398	0.479819	0.311131
9		IFNA13(ENSG00000233816).M1.0.001			IFNA13(ENSG00000233816)	SBP																																					2.32e-05	452385	-0.263777	3.79499	0.00483118	0.0247584
9		IFNA14(ENSG00000228083).M1.0.001			IFNA14(ENSG00000228083)	SBP																																					9.06e-05	452385	-0.963967	1.91918	0.252285	0.210793
9		IFNA16(ENSG00000147885).M1.0.001			IFNA16(ENSG00000147885)	SBP																																					4.09e-05	452385	2.63403	2.85733	0.849812	0.447812
9		IFNA17(ENSG00000234829).M1.0.001			IFNA17(ENSG00000234829)	SBP																																					6.19e-05	452385	-0.359519	2.32203	0.0239723	0.0570224
9		IFNA21(ENSG00000137080).M1.0.001			IFNA21(ENSG00000137080)	SBP																																					0.000277419	452385	0.179236	1.10355	0.0263797	0.0599936
9		IFNA4(ENSG00000236637).M1.0.001			IFNA4(ENSG00000236637)	SBP																																					0.000287366	452385	-0.767495	1.07803	0.506859	0.321936
9		IFNA5(ENSG00000147873).M1.0.001			IFNA5(ENSG00000147873)	SBP																																					0.000309471	452385	0.0107457	1.03873	0.000107019	0.00359953
9		IFNA6(ENSG00000120235).M1.0.001			IFNA6(ENSG00000120235)	SBP																																					8.4e-05	452385	0.419519	1.99524	0.0442093	0.0791128
9		IFNA7(ENSG00000214042).M1.0.001			IFNA7(ENSG00000214042)	SBP																																					0.000397891	452385	0.1296	0.911095	0.020234	0.0521324
9		IFNA8(ENSG00000120242).M1.0.001			IFNA8(ENSG00000120242)	SBP																																					2.21e-05	452385	-1.18968	3.88603	0.0937229	0.119474
9		IFNB1(ENSG00000171855).M1.0.001			IFNB1(ENSG00000171855)	SBP																																					3.21e-05	452385	1.99713	3.22671	0.383083	0.270869
9		IFNE(ENSG00000184995).M1.0.001			IFNE(ENSG00000184995)	SBP																																					0.000103894	452385	1.20416	1.79236	0.45135	0.299561
9		IFNK(ENSG00000147896).M1.0.001			IFNK(ENSG00000147896)	SBP																																					0.000558153	452385	0.435315	0.773729	0.316541	0.24132
9		IFNW1(ENSG00000177047).M1.0.001			IFNW1(ENSG00000177047)	SBP																																					6.85e-05	452385	-2.27163	2.20685	1.05956	0.518107
9		IFT74(ENSG00000096872).M1.0.001			IFT74(ENSG00000096872)	SBP																																					0.000617837	452385	-1.01477	0.735392	1.90413	0.775681
9		IGFBPL1(ENSG00000137142).M1.0.001			IGFBPL1(ENSG00000137142)	SBP																																					0.000879782	452385	-0.510286	0.622678	0.671582	0.384576
9		IKBKAP(ENSG00000070061).M1.0.001			IKBKAP(ENSG00000070061)	SBP																																					0.000360313	452385	-0.508999	0.9627	0.279545	0.224026
9		IL11RA(ENSG00000137070).M1.0.001			IL11RA(ENSG00000137070)	SBP																																					0.000188998	452385	1.81325	1.32905	1.86135	0.76329
9		IL33(ENSG00000137033).M1.0.001			IL33(ENSG00000137033)	SBP																																					4.75e-05	452385	2.26713	2.59031	0.766035	0.418566
9		INIP(ENSG00000148153).M1.0.001			INIP(ENSG00000148153)	SBP																																					5.64e-05	452385	2.09257	2.43316	0.739638	0.409184
9		INPP5E(ENSG00000148384).M1.0.001			INPP5E(ENSG00000148384)	SBP																																					0.000140367	452385	1.6457	1.54203	1.13899	0.543836
9		INSL4(ENSG00000120211).M1.0.001			INSL4(ENSG00000120211)	SBP																																					3.32e-05	452385	1.63947	3.17247	0.267063	0.218023
9		INSL6(ENSG00000120210).M1.0.001			INSL6(ENSG00000120210)	SBP																																					0.000652099	452385	0.332943	0.715961	0.216252	0.192526
9		INVS(ENSG00000119509).M1.0.001			INVS(ENSG00000119509)	SBP																																					0.000423312	452385	-1.00644	0.888263	1.2838	0.589738
9		IPPK(ENSG00000127080).M1.0.001			IPPK(ENSG00000127080)	SBP																																					4.53e-05	452385	0.695489	2.7137	0.0656834	0.0981448
9		IZUMO3(ENSG00000205442).M1.0.001			IZUMO3(ENSG00000205442)	SBP																																					0.000181262	452385	0.071403	1.35709	0.00276831	0.0186169
9		JAK2(ENSG00000096968).M1.0.001			JAK2(ENSG00000096968)	SBP																																					0.000117157	452385	-0.992239	1.68786	0.345591	0.254441
9		KANK1(ENSG00000107104).M1.0.001			KANK1(ENSG00000107104)	SBP																																					0.000265261	452385	0.366475	1.12191	0.106701	0.128467
9		KCNT1(ENSG00000107147).M1.0.001			KCNT1(ENSG00000107147)	SBP																																					0.000100578	452385	-3.19468	1.82165	3.07559	1.09976
9		KCNV2(ENSG00000168263).M1.0.001			KCNV2(ENSG00000168263)	SBP																																					0.000144788	452385	0.00468279	1.51834	9.51e-06	0.00107003
9		KDM4C(ENSG00000107077).M1.0.001			KDM4C(ENSG00000107077)	SBP																																					0.000175735	452385	1.52197	1.37827	1.2194	0.569474
9		KIAA0368(ENSG00000136813).M1.0.001			KIAA0368(ENSG00000136813)	SBP																																					0.000436575	452385	2.34347	0.882676	7.04883	2.10063
9		KIAA1161(ENSG00000164976).M1.0.001			KIAA1161(ENSG00000164976)	SBP																																					0.000131525	452385	-2.87211	1.59304	3.2505	1.14629
9		KIAA1958(ENSG00000165185).M1.0.001			KIAA1958(ENSG00000165185)	SBP																																					5.75e-05	452385	1.4849	2.40967	0.379736	0.269424
9		KIAA2026(ENSG00000183354).M1.0.001			KIAA2026(ENSG00000183354)	SBP																																					0.000108315	452385	-0.164122	1.75537	0.00874169	0.0336195
9		KIF12(ENSG00000136883).M1.0.001			KIF12(ENSG00000136883)	SBP																																					0.000268577	452385	1.49556	1.11497	1.7992	0.745189
9		KIF24(ENSG00000186638).M1.0.001			KIF24(ENSG00000186638)	SBP																																					0.00100468	452385	0.252241	0.57692	0.191161	0.179173
9		KIF27(ENSG00000165115).M1.0.001			KIF27(ENSG00000165115)	SBP																																					0.000872045	452385	0.310974	0.618398	0.252879	0.211086
9		KLF4(ENSG00000136826).M1.0.001			KLF4(ENSG00000136826)	SBP																																					1.44e-05	452385	1.25093	4.81922	0.0673768	0.0995263
9		KLHL9(ENSG00000198642).M1.0.001			KLHL9(ENSG00000198642)	SBP																																					4.2e-05	452385	-2.41248	2.8188	0.732483	0.406626
9		KYAT1(ENSG00000171097).M1.0.001			KYAT1(ENSG00000171097)	SBP																																					0.000179051	452385	0.092625	1.36539	0.00460193	0.0241479
9		LAMC3(ENSG00000050555).M1.0.001			LAMC3(ENSG00000050555)	SBP																																					0.000361418	452385	1.05014	0.961265	1.19346	0.561248
9		LCN1(ENSG00000160349).M1.0.001			LCN1(ENSG00000160349)	SBP																																					5.86e-05	452385	-0.786813	2.38737	0.108619	0.129759
9		LCN10(ENSG00000187922).M1.0.001			LCN10(ENSG00000187922)	SBP																																					0.000204472	452385	1.80859	1.27447	2.01381	0.807229
9		LCN12(ENSG00000184925).M1.0.001			LCN12(ENSG00000184925)	SBP																																					0.000243156	452385	0.542991	1.17306	0.214263	0.191488
9		LCN15(ENSG00000177984).M1.0.001			LCN15(ENSG00000177984)	SBP																																					8.51e-05	452385	0.364991	1.98078	0.0339539	0.0686414
9		LCN2(ENSG00000148346).M1.0.001			LCN2(ENSG00000148346)	SBP																																					8.51e-05	452385	0.606742	1.98346	0.0935756	0.119369
9		LCN6(ENSG00000267206).M1.0.001			LCN6(ENSG00000267206)	SBP																																					8.95e-05	452385	3.12646	1.93163	2.61974	0.976575
9		LCN8(ENSG00000204001).M1.0.001			LCN8(ENSG00000204001)	SBP																																					4.2e-05	452385	-0.358957	2.81958	0.0162074	0.046387
9		LCN9(ENSG00000148386).M1.0.001			LCN9(ENSG00000148386)	SBP																																					0.00010942	452385	1.29465	1.75331	0.54524	0.336988
9		LCNL1(ENSG00000214402).M1.0.001			LCNL1(ENSG00000214402)	SBP																																					0.000228787	452385	1.20857	1.20244	1.01022	0.501895
9		LHX3(ENSG00000107187).M1.0.001			LHX3(ENSG00000107187)	SBP																																					0.000122683	452385	1.83657	1.64943	1.2398	0.575919
9		LHX6(ENSG00000106852).M1.0.001			LHX6(ENSG00000106852)	SBP																																					0.00026305	452385	1.0293	1.12191	0.841716	0.445019
9		LINGO2(ENSG00000174482).M1.0.001			LINGO2(ENSG00000174482)	SBP																																					2.65e-05	452385	3.41681	3.54681	0.928039	0.474472
9		LMX1B(ENSG00000136944).M1.0.001			LMX1B(ENSG00000136944)	SBP																																					9.95e-05	452385	-0.38352	1.81891	0.0444584	0.0793534
9		LRRC19(ENSG00000184434).M1.0.001			LRRC19(ENSG00000184434)	SBP																																					4.53e-05	452385	-2.10442	2.71461	0.600964	0.358317
9		LRRC26(ENSG00000184709).M1.0.001			LRRC26(ENSG00000184709)	SBP																																					8.95e-05	452385	-1.87449	1.9308	0.942525	0.479347
9		LRRC8A(ENSG00000136802).M1.0.001			LRRC8A(ENSG00000136802)	SBP																																					2.76e-05	452385	-0.775844	3.47515	0.0498427	0.0844223
9		LRSAM1(ENSG00000148356).M1.0.001			LRSAM1(ENSG00000148356)	SBP																																					0.000214419	452385	-0.573434	1.24774	0.211211	0.189888
9		LURAP1L(ENSG00000153714).M1.0.001			LURAP1L(ENSG00000153714)	SBP																																					8.84e-06	452385	0.458398	6.1433	0.00556778	0.0266324
9		MAMDC2(ENSG00000165072).M1.0.001			MAMDC2(ENSG00000165072)	SBP																																					0.000166893	452385	-1.43577	1.41427	1.03064	0.508625
9		MAMDC4(ENSG00000177943).M1.0.001			MAMDC4(ENSG00000177943)	SBP																																					0.00105883	452385	0.233733	0.563157	0.172259	0.168699
9		MAN1B1(ENSG00000177239).M1.0.001			MAN1B1(ENSG00000177239)	SBP																																					0.000155841	452385	0.652661	1.46352	0.198874	0.18334
9		MAPKAP1(ENSG00000119487).M1.0.001			MAPKAP1(ENSG00000119487)	SBP																																					3.32e-05	452385	2.5942	3.17259	0.668618	0.383489
9		MED22(ENSG00000148297).M1.0.001			MED22(ENSG00000148297)	SBP																																					0.000125999	452385	1.59284	1.62773	0.957588	0.484397
9		MED27(ENSG00000160563).M1.0.001			MED27(ENSG00000160563)	SBP																																					0.000232103	452385	-1.29363	1.19933	1.16345	0.551678
9		MEGF9(ENSG00000106780).M1.0.001			MEGF9(ENSG00000106780)	SBP																																					1.11e-05	452385	-9.31241	5.4946	2.87245	1.04524
9		MELK(ENSG00000165304).M1.0.001			MELK(ENSG00000165304)	SBP																																					0.000203367	452385	-0.956846	1.27636	0.561999	0.343465
9		MFSD14B(ENSG00000148110).M1.0.001			MFSD14B(ENSG00000148110)	SBP																																					0.000119367	452385	-2.74778	1.67217	2.70025	0.998558
9		MLANA(ENSG00000120215).M1.0.001			MLANA(ENSG00000120215)	SBP																																					3.98e-05	452385	4.11732	2.89631	2.02087	0.809247
9		MOB3B(ENSG00000120162).M1.0.001			MOB3B(ENSG00000120162)	SBP																																					1.33e-05	452385	-2.71681	5.01592	0.293371	0.230572
9		MORN5(ENSG00000185681).M1.0.001			MORN5(ENSG00000185681)	SBP																																					9.17e-05	452385	-1.92501	1.90736	1.0186	0.504662
9		MPDZ(ENSG00000107186).M1.0.001			MPDZ(ENSG00000107186)	SBP																																					0.000753783	452385	-0.207733	0.665865	0.0973278	0.122018
9		MRPL41(ENSG00000182154).M1.0.001			MRPL41(ENSG00000182154)	SBP																																					6.85e-05	452385	2.70551	2.20702	1.50275	0.657087
9		MRPL50(ENSG00000136897).M1.0.001			MRPL50(ENSG00000136897)	SBP																																					5.97e-05	452385	-1.4168	2.36471	0.35897	0.260365
9		MRPS2(ENSG00000122140).M1.0.001			MRPS2(ENSG00000122140)	SBP																																					2.87e-05	452385	3.23007	3.40773	0.898454	0.464457
9		MRRF(ENSG00000148187).M1.0.001			MRRF(ENSG00000148187)	SBP																																					9.39e-05	452385	0.262452	1.88485	0.0193886	0.0509722
9		MSANTD3-TMEFF1(ENSG00000251349).M1.0.001			MSANTD3-TMEFF1(ENSG00000251349)	SBP																																					2.98e-05	452385	2.92538	3.34486	0.76491	0.418168
9		MSMP(ENSG00000215183).M1.0.001			MSMP(ENSG00000215183)	SBP																																					1.99e-05	452385	5.17691	4.09551	1.59782	0.685684
9		MTAP(ENSG00000099810).M1.0.001			MTAP(ENSG00000099810)	SBP																																					5.19e-05	452385	0.432917	2.53464	0.0291728	0.063295
9		MURC(ENSG00000170681).M1.0.001			MURC(ENSG00000170681)	SBP																																					0.00013042	452385	3.10306	1.59981	3.76221	1.28048
9		MUSK(ENSG00000030304).M1.0.001			MUSK(ENSG00000030304)	SBP																																					0.000160262	452385	1.63919	1.44342	1.28965	0.591568
9		MVB12B(ENSG00000196814).M1.0.001			MVB12B(ENSG00000196814)	SBP																																					7.96e-05	452385	2.68699	2.04794	1.72147	0.722383
9		NAA35(ENSG00000135040).M1.0.001			NAA35(ENSG00000135040)	SBP																																					6.85e-05	452385	-2.78052	2.20682	1.58752	0.682603
9		NAIF1(ENSG00000171169).M1.0.001			NAIF1(ENSG00000171169)	SBP																																					1.77e-05	452385	0.31229	4.34391	0.00516839	0.0256319
9		NANS(ENSG00000095380).M1.0.001			NANS(ENSG00000095380)	SBP																																					2.43e-05	452385	0.745325	3.70465	0.0404758	0.0754348
9		NCBP1(ENSG00000136937).M1.0.001			NCBP1(ENSG00000136937)	SBP																																					3.54e-05	452385	8.52143	3.07309	7.6891	2.25527
9		NCS1(ENSG00000107130).M1.0.001			NCS1(ENSG00000107130)	SBP																																					1.88e-05	452385	-3.31942	4.21445	0.62036	0.36561
9		NDOR1(ENSG00000188566).M1.0.001			NDOR1(ENSG00000188566)	SBP																																					0.000230998	452385	2.42328	1.20216	4.0633	1.35828
9		NDUFA8(ENSG00000119421).M1.0.001			NDUFA8(ENSG00000119421)	SBP																																					0.000360313	452385	-1.28133	0.962696	1.7715	0.737083
9		NDUFB6(ENSG00000165264).M1.0.001			NDUFB6(ENSG00000165264)	SBP																																					3.54e-05	452385	-3.2384	3.07167	1.1115	0.534981
9		NEK6(ENSG00000119408).M1.0.001			NEK6(ENSG00000119408)	SBP																																					0.000122683	452385	1.76216	1.64955	1.14119	0.544543
9		NELFB(ENSG00000188986).M1.0.001			NELFB(ENSG00000188986)	SBP																																					5.31e-05	452385	0.328216	2.50805	0.0171257	0.0477491
9		NFIB(ENSG00000147862).M1.0.001			NFIB(ENSG00000147862)	SBP																																					3.43e-05	452385	-0.164122	3.12087	0.00276557	0.0186074
9		NFIL3(ENSG00000165030).M1.0.001			NFIL3(ENSG00000165030)	SBP																																					1.33e-05	452385	1.48564	5.01602	0.0877217	0.115152
9		NFX1(ENSG00000086102).M1.0.001			NFX1(ENSG00000086102)	SBP																																					9.51e-05	452385	-2.41792	1.87388	1.66496	0.705676
9		NINJ1(ENSG00000131669).M1.0.001			NINJ1(ENSG00000131669)	SBP																																					1.11e-05	452385	2.52976	5.49459	0.211977	0.190291
9		NIPSNAP3A(ENSG00000136783).M1.0.001			NIPSNAP3A(ENSG00000136783)	SBP																																					0.000790256	452385	0.302975	0.655562	0.213593	0.191137
9		NIPSNAP3B(ENSG00000165028).M1.0.001			NIPSNAP3B(ENSG00000165028)	SBP																																					0.000480785	452385	0.86239	0.82959	1.08064	0.524976
9		NMRK1(ENSG00000106733).M1.0.001			NMRK1(ENSG00000106733)	SBP																																					9.73e-05	452385	1.46949	1.83196	0.643434	0.374204
9		NOL6(ENSG00000165271).M1.0.001			NOL6(ENSG00000165271)	SBP																																					3.87e-05	452385	3.0078	2.93712	1.04871	0.514557
9		NOL8(ENSG00000198000).M1.0.001			NOL8(ENSG00000198000)	SBP																																					0.000340418	452385	1.69937	0.990428	2.94394	1.06449
9		NOTCH1(ENSG00000148400).M1.0.001			NOTCH1(ENSG00000148400)	SBP																																					2.21e-05	452385	-2.66624	3.88533	0.470914	0.307535
9		NOXA1(ENSG00000188747).M1.0.001			NOXA1(ENSG00000188747)	SBP																																					0.000764835	452385	-0.288485	0.661031	0.190459	0.178792
9		NPR2(ENSG00000159899).M1.0.001			NPR2(ENSG00000159899)	SBP																																					5.86e-05	452385	-2.50646	2.38682	1.10276	0.532154
9		NR6A1(ENSG00000148200).M1.0.001			NR6A1(ENSG00000148200)	SBP																																					4.64e-05	452385	0.365364	2.68124	0.0185687	0.0498249
9		NRARP(ENSG00000198435).M1.0.001			NRARP(ENSG00000198435)	SBP																																					1.77e-05	452385	-4.31421	4.34388	0.986387	0.494
9		NSMF(ENSG00000165802).M1.0.001			NSMF(ENSG00000165802)	SBP																																					4.09e-05	452385	3.3165	2.85665	1.34787	0.609681
9		NTMT1(ENSG00000148335).M1.0.001			NTMT1(ENSG00000148335)	SBP																																					2.1e-05	452385	-2.88365	3.98641	0.523264	0.328408
9		NTNG2(ENSG00000196358).M1.0.001			NTNG2(ENSG00000196358)	SBP																																					1.77e-05	452385	-0.715087	4.34387	0.0270996	0.0608586
9		NTRK2(ENSG00000148053).M1.0.001			NTRK2(ENSG00000148053)	SBP																																					1.33e-05	452385	-0.0962454	5.01592	0.000368179	0.00669997
9		NUDT2(ENSG00000164978).M1.0.001			NUDT2(ENSG00000164978)	SBP																																					0.000487417	452385	-1.20722	0.827823	2.12667	0.839368
9		NUP188(ENSG00000095319).M1.0.001			NUP188(ENSG00000095319)	SBP																																					0.000169104	452385	-0.436602	1.40496	0.09657	0.121487
9		NUP214(ENSG00000126883).M1.0.001			NUP214(ENSG00000126883)	SBP																																					0.000152525	452385	1.35185	1.47933	0.835084	0.442726
9		NUTM2F(ENSG00000130950).M1.0.001			NUTM2F(ENSG00000130950)	SBP																																					0.00067752	452385	0.336758	0.700829	0.230893	0.200065
9		NUTM2G(ENSG00000188152).M1.0.001			NUTM2G(ENSG00000188152)	SBP																																					0.000448733	452385	0.714803	0.861202	0.68891	0.390902
9		NXNL2(ENSG00000130045).M1.0.001			NXNL2(ENSG00000130045)	SBP																																					8.73e-05	452385	-1.77091	1.95507	0.820481	0.43766
9		OBP2A(ENSG00000122136).M1.0.001			OBP2A(ENSG00000122136)	SBP																																					0.000258629	452385	-0.369693	1.13038	0.106963	0.128644
9		OBP2B(ENSG00000171102).M1.0.001			OBP2B(ENSG00000171102)	SBP																																					0.00010721	452385	0.426787	1.76469	0.0584904	0.0921062
9		ODF2(ENSG00000136811).M1.0.001			ODF2(ENSG00000136811)	SBP																																					0.000297313	452385	-1.51131	1.05972	2.03389	0.812969
9		OGN(ENSG00000106809).M1.0.001			OGN(ENSG00000106809)	SBP																																					8.18e-05	452385	-1.15098	2.02201	0.324019	0.244734
9		OLFM1(ENSG00000130558).M1.0.001			OLFM1(ENSG00000130558)	SBP																																					0.000137051	452385	0.687316	1.56064	0.193958	0.180691
9		OLFML2A(ENSG00000185585).M1.0.001			OLFML2A(ENSG00000185585)	SBP																																					0.000306155	452385	0.268796	1.04444	0.0662334	0.098595
9		OMD(ENSG00000127083).M1.0.001			OMD(ENSG00000127083)	SBP																																					0.000116052	452385	3.01893	1.69591	3.16882	1.12461
9		OR13C3(ENSG00000204246).M1.0.001			OR13C3(ENSG00000204246)	SBP																																					6.63e-05	452385	-0.267232	2.20682	0.0146637	0.0440157
9		OR13C4(ENSG00000148136).M1.0.001			OR13C4(ENSG00000148136)	SBP																																					0.000208893	452385	-2.97374	1.26163	5.55573	1.7347
9		OR13C5(ENSG00000277556).M1.0.001			OR13C5(ENSG00000277556)	SBP																																					0.000117157	452385	-1.03855	1.70894	0.36932	0.2649
9		OR13C8(ENSG00000186943).M1.0.001			OR13C8(ENSG00000186943)	SBP																																					8.29e-05	452385	1.37361	2.00651	0.468643	0.306614
9		OR13D1(ENSG00000179055).M1.0.001			OR13D1(ENSG00000179055)	SBP																																					0.000507311	452385	0.158072	0.817978	0.0373446	0.072237
9		OR13F1(ENSG00000186881).M1.0.001			OR13F1(ENSG00000186881)	SBP																																					3.65e-05	452385	-3.37468	2.93726	1.32002	0.601038
9		OR13J1(ENSG00000168828).M1.0.001			OR13J1(ENSG00000168828)	SBP																																					0.000401207	452385	0.219221	0.912237	0.0577497	0.0914675
9		OR1J4(ENSG00000239590).M1.0.001			OR1J4(ENSG00000239590)	SBP																																					0.00023984	452385	0.746477	1.17466	0.403842	0.279748
9		OR1K1(ENSG00000165204).M1.0.001			OR1K1(ENSG00000165204)	SBP																																					0.000165788	452385	3.04757	1.40136	4.72941	1.52796
9		OR1L1(ENSG00000173679).M1.0.001			OR1L1(ENSG00000173679)	SBP																																					0.000145893	452385	-1.70641	1.51263	1.27263	0.586242
9		OR1L3(ENSG00000171481).M1.0.001			OR1L3(ENSG00000171481)	SBP																																					0.000434365	452385	0.0320267	0.893319	0.00128532	0.0126015
9		OR1L4(ENSG00000136939).M1.0.001			OR1L4(ENSG00000136939)	SBP																																					9.95e-06	452385	1.76742	5.79276	0.0930911	0.119024
9		OR1L6(ENSG00000171459).M1.0.001			OR1L6(ENSG00000171459)	SBP																																					3.98e-05	452385	-4.32763	2.89615	2.23283	0.869326
9		OR1L8(ENSG00000171496).M1.0.001			OR1L8(ENSG00000171496)	SBP																																					6.74e-05	452385	-2.5265	2.22877	1.28502	0.590123
9		OR1N1(ENSG00000171505).M1.0.001			OR1N1(ENSG00000171505)	SBP																																					5.19e-05	452385	-1.59471	2.53468	0.395841	0.276343
9		OR1N2(ENSG00000171501).M1.0.001			OR1N2(ENSG00000171501)	SBP																																					6.19e-05	452385	3.33421	2.28165	2.13544	0.841851
9		OR1Q1(ENSG00000165202).M1.0.001			OR1Q1(ENSG00000165202)	SBP																																					5.31e-05	452385	-0.829318	2.50838	0.109309	0.130222
9		OR2S2(ENSG00000278889).M1.0.001			OR2S2(ENSG00000278889)	SBP																																					0.000434365	452385	0.76996	0.883471	0.759542	0.416267
9		OR5C1(ENSG00000148215).M1.0.001			OR5C1(ENSG00000148215)	SBP																																					0.000108315	452385	-1.1857	1.75537	0.456259	0.301571
9		ORM1(ENSG00000229314).M1.0.001			ORM1(ENSG00000229314)	SBP																																					5.75e-05	452385	1.67907	2.41155	0.484782	0.313128
9		ORM2(ENSG00000228278).M1.0.001			ORM2(ENSG00000228278)	SBP																																					4.86e-05	452385	1.96971	2.6196	0.565374	0.344763
9		OSTF1(ENSG00000134996).M1.0.001			OSTF1(ENSG00000134996)	SBP																																					4.53e-05	452385	0.466789	2.71374	0.0295874	0.0637729
9		PAEP(ENSG00000122133).M1.0.001			PAEP(ENSG00000122133)	SBP																																					5.75e-05	452385	-1.66742	2.41008	0.478659	0.310664
9		PALM2-AKAP2(ENSG00000157654).M1.0.001			PALM2-AKAP2(ENSG00000157654)	SBP																																					8.07e-05	452385	-0.692699	2.0338	0.116004	0.134653
9		PALM2(ENSG00000243444).M1.0.001			PALM2(ENSG00000243444)	SBP																																					6.08e-05	452385	-1.74379	2.34302	0.553908	0.340345
9		PAPPA(ENSG00000182752).M1.0.001			PAPPA(ENSG00000182752)	SBP																																					6.41e-05	452385	3.45292	2.28166	2.29018	0.885406
9		PBX3(ENSG00000167081).M1.0.001			PBX3(ENSG00000167081)	SBP																																					9.39e-05	452385	0.849717	1.88479	0.203246	0.185677
9		PCSK5(ENSG00000099139).M1.0.001			PCSK5(ENSG00000099139)	SBP																																					0.000758204	452385	0.777895	0.663919	1.37281	0.61739
9		PDCD1LG2(ENSG00000197646).M1.0.001			PDCD1LG2(ENSG00000197646)	SBP																																					7.74e-05	452385	3.44808	2.07694	2.75617	1.01377
9		PDCL(ENSG00000136940).M1.0.001			PDCL(ENSG00000136940)	SBP																																					3.54e-05	452385	4.56017	3.07168	2.20399	0.861212
9		PGM5(ENSG00000154330).M1.0.001			PGM5(ENSG00000154330)	SBP																																					0.000113841	452385	-0.340337	1.71232	0.0395047	0.0744548
9		PHF19(ENSG00000119403).M1.0.001			PHF19(ENSG00000119403)	SBP																																					4.86e-05	452385	1.14501	2.61956	0.191058	0.179117
9		PHF2(ENSG00000197724).M1.0.001			PHF2(ENSG00000197724)	SBP																																					4.75e-05	452385	-0.693677	2.64984	0.0685292	0.100458
9		PHF24(ENSG00000122733).M1.0.001			PHF24(ENSG00000122733)	SBP																																					3.76e-05	452385	0.480745	2.97996	0.0260261	0.0595649
9		PHPT1(ENSG00000054148).M1.0.001			PHPT1(ENSG00000054148)	SBP																																					5.53e-05	452385	-1.78184	2.45747	0.525726	0.329375
9		PHYHD1(ENSG00000175287).M1.0.001			PHYHD1(ENSG00000175287)	SBP																																					0.000329365	452385	0.871398	1.00402	0.753264	0.414038
9		PIGO(ENSG00000165282).M1.0.001			PIGO(ENSG00000165282)	SBP																																					0.000165788	452385	-0.723574	1.41895	0.260034	0.214601
9		PIP5K1B(ENSG00000107242).M1.0.001			PIP5K1B(ENSG00000107242)	SBP																																					0.000100578	452385	-0.873668	1.82162	0.230026	0.199624
9		PIP5KL1(ENSG00000167103).M1.0.001			PIP5KL1(ENSG00000167103)	SBP																																					0.000879782	452385	-0.826081	0.61573	1.79997	0.745412
9		PKN3(ENSG00000160447).M1.0.001			PKN3(ENSG00000160447)	SBP																																					0.000209998	452385	-0.986491	1.26083	0.61217	0.362538
9		PLAA(ENSG00000137055).M1.0.001			PLAA(ENSG00000137055)	SBP																																					4.97e-05	452385	-1.98918	2.59033	0.58971	0.354056
9		PLGRKT(ENSG00000107020).M1.0.001			PLGRKT(ENSG00000107020)	SBP																																					0.000122683	452385	0.459689	1.64945	0.0776698	0.107638
9		PLIN2(ENSG00000147872).M1.0.001			PLIN2(ENSG00000147872)	SBP																																					0.000186788	452385	0.0890011	1.33685	0.00443224	0.0236867
9		PLPP6(ENSG00000205808).M1.0.001			PLPP6(ENSG00000205808)	SBP																																					6.41e-05	452385	1.33849	2.28177	0.3441	0.253777
9		PLPP7(ENSG00000160539).M1.0.001			PLPP7(ENSG00000160539)	SBP																																					0.000417786	452385	-0.342135	0.894352	0.146345	0.15363
9		PMPCA(ENSG00000165688).M1.0.001			PMPCA(ENSG00000165688)	SBP																																					0.000234314	452385	1.07922	1.19369	0.81741	0.436592
9		PNPLA7(ENSG00000130653).M1.0.001			PNPLA7(ENSG00000130653)	SBP																																					0.000790256	452385	-0.0713221	0.650363	0.0120264	0.0396839
9		POLE3(ENSG00000148229).M1.0.001			POLE3(ENSG00000148229)	SBP																																					0.00015363	452385	-0.772176	1.47429	0.274325	0.221527
9		POLR1E(ENSG00000137054).M1.0.001			POLR1E(ENSG00000137054)	SBP																																					0.000164683	452385	0.158916	1.42421	0.0124504	0.0404076
9		POMT1(ENSG00000130714).M1.0.001			POMT1(ENSG00000130714)	SBP																																					0.000366944	452385	-0.663957	0.953964	0.484413	0.312979
9		PPP1R26(ENSG00000196422).M1.0.001			PPP1R26(ENSG00000196422)	SBP																																					0.000113841	452385	-0.81924	1.71225	0.228922	0.19906
9		PPP3R2(ENSG00000188386).M1.0.001			PPP3R2(ENSG00000188386)	SBP																																					4.86e-05	452385	-5.00596	2.61955	3.65193	1.25178
9		PPP6C(ENSG00000119414).M1.0.001			PPP6C(ENSG00000119414)	SBP																																					1.88e-05	452385	-1.05982	4.21452	0.0632363	0.0961224
9		PRDM12(ENSG00000130711).M1.0.001			PRDM12(ENSG00000130711)	SBP																																					1.66e-05	452385	-11.1942	4.48635	6.22583	1.89998
9		PRKACG(ENSG00000165059).M1.0.001			PRKACG(ENSG00000165059)	SBP																																					5.75e-05	452385	0.118601	2.40972	0.00242239	0.0173915
9		PRPF4(ENSG00000136875).M1.0.001			PRPF4(ENSG00000136875)	SBP																																					9.95e-06	452385	6.08036	5.79178	1.10213	0.531951
9		PRRC2B(ENSG00000130723).M1.0.001			PRRC2B(ENSG00000130723)	SBP																																					8.18e-05	452385	-5.01951	2.02005	6.17448	1.88737
9		PRSS3(ENSG00000010438).M1.0.001			PRSS3(ENSG00000010438)	SBP																																					5.42e-05	452385	-0.00396553	2.48268	2.55e-06	0.000553836
9		PRUNE2(ENSG00000106772).M1.0.001			PRUNE2(ENSG00000106772)	SBP																																					0.00116494	452385	-0.382248	0.535857	0.508855	0.322726
9		PSAT1(ENSG00000135069).M1.0.001			PSAT1(ENSG00000135069)	SBP																																					0.000129315	452385	-0.406837	1.60658	0.0641265	0.0968617
9		PSIP1(ENSG00000164985).M1.0.001			PSIP1(ENSG00000164985)	SBP																																					4.64e-05	452385	-0.0745073	2.68122	0.000772206	0.0097363
9		PSMD5(ENSG00000095261).M1.0.001			PSMD5(ENSG00000095261)	SBP																																					0.000161367	452385	0.690759	1.43825	0.230667	0.19995
9		PTAR1(ENSG00000188647).M1.0.001			PTAR1(ENSG00000188647)	SBP																																					4.09e-05	452385	1.29914	2.85792	0.206639	0.187478
9		PTBP3(ENSG00000119314).M1.0.001			PTBP3(ENSG00000119314)	SBP																																					0.000213314	452385	3.25969	1.25101	6.78937	2.03762
9		PTCH1(ENSG00000185920).M1.0.001			PTCH1(ENSG00000185920)	SBP																																					0.000160262	452385	-1.32203	1.4432	0.839131	0.444125
9		PTGDS(ENSG00000107317).M1.0.001			PTGDS(ENSG00000107317)	SBP																																					1.55e-05	452385	-5.04623	4.64399	1.18073	0.557196
9		PTGES2(ENSG00000148334).M1.0.001			PTGES2(ENSG00000148334)	SBP																																					0.000166893	452385	-0.945928	1.41496	0.446921	0.297741
9		PTGR1(ENSG00000106853).M1.0.001			PTGR1(ENSG00000106853)	SBP																																					0.00114062	452385	0.62709	0.541549	1.34086	0.607511
9		PTGS1(ENSG00000095303).M1.0.001			PTGS1(ENSG00000095303)	SBP																																					0.000161367	452385	-0.597991	1.43826	0.172869	0.169043
9		PTPA(ENSG00000119383).M1.0.001			PTPA(ENSG00000119383)	SBP																																					9.17e-05	452385	1.35049	1.90743	0.501286	0.319723
9		PTPDC1(ENSG00000158079).M1.0.001			PTPDC1(ENSG00000158079)	SBP																																					0.000401207	452385	-0.511147	0.907655	0.317139	0.241594
9		PTPN3(ENSG00000070159).M1.0.001			PTPN3(ENSG00000070159)	SBP																																					0.000229893	452385	0.59313	1.20566	0.242018	0.205685
9		PTPRD(ENSG00000153707).M1.0.001			PTPRD(ENSG00000153707)	SBP																																					0.000140367	452385	2.27221	1.5421	2.17104	0.85192
9		PTRH1(ENSG00000187024).M1.0.001			PTRH1(ENSG00000187024)	SBP																																					0.000117157	452385	0.0919762	1.68786	0.00296947	0.0192957
9		PUM3(ENSG00000080608).M1.0.001			PUM3(ENSG00000080608)	SBP																																					0.000365839	452385	-1.52421	0.955503	2.54463	0.955972
9		QRFP(ENSG00000188710).M1.0.001			QRFP(ENSG00000188710)	SBP																																					2.87e-05	452385	0.859738	3.40774	0.06365	0.0964666
9		QSOX2(ENSG00000165661).M1.0.001			QSOX2(ENSG00000165661)	SBP																																					0.000182367	452385	1.90114	1.35298	1.97445	0.795945
9		RABEPK(ENSG00000136933).M1.0.001			RABEPK(ENSG00000136933)	SBP																																					0.000561469	452385	-0.252023	0.770209	0.107069	0.128715
9		RABGAP1(ENSG00000011454).M1.0.001			RABGAP1(ENSG00000011454)	SBP																																					6.3e-05	452385	2.55182	2.30162	1.22923	0.572585
9		RABL6(ENSG00000196642).M1.0.001			RABL6(ENSG00000196642)	SBP																																					0.000538258	452385	1.09207	0.794054	1.89146	0.772017
9		RAD23B(ENSG00000119318).M1.0.001			RAD23B(ENSG00000119318)	SBP																																					8.84e-06	452385	-13.9682	6.1431	5.1702	1.6387
9		RALGDS(ENSG00000160271).M1.0.001			RALGDS(ENSG00000160271)	SBP																																					0.000198946	452385	0.150209	1.29665	0.0134198	0.0420212
9		RALGPS1(ENSG00000136828).M1.0.001			RALGPS1(ENSG00000136828)	SBP																																					4.2e-05	452385	-2.64474	2.81894	0.880228	0.458247
9		RANBP6(ENSG00000137040).M1.0.001			RANBP6(ENSG00000137040)	SBP																																					9.06e-05	452385	3.08977	1.91896	2.59251	0.969118
9		RAPGEF1(ENSG00000107263).M1.0.001			RAPGEF1(ENSG00000107263)	SBP																																					0.000192314	452385	0.488108	1.31752	0.137252	0.148113
9		RASEF(ENSG00000165105).M1.0.001			RASEF(ENSG00000165105)	SBP																																					0.000117157	452385	0.963433	1.68786	0.325813	0.245549
9		RBM18(ENSG00000119446).M1.0.001			RBM18(ENSG00000119446)	SBP																																					2.21e-05	452385	-6.54562	3.88535	2.83819	1.03599
9		RC3H2(ENSG00000056586).M1.0.001			RC3H2(ENSG00000056586)	SBP																																					7.07e-05	452385	4.06565	2.17207	3.50358	1.21299
9		RCL1(ENSG00000120158).M1.0.001			RCL1(ENSG00000120158)	SBP																																					9.06e-05	452385	-3.4679	1.91903	3.26564	1.1503
9		RECK(ENSG00000122707).M1.0.001			RECK(ENSG00000122707)	SBP																																					0.000226577	452385	-0.70416	1.21384	0.33653	0.250388
9		REXO4(ENSG00000148300).M1.0.001			REXO4(ENSG00000148300)	SBP																																					0.00019784	452385	-1.22106	1.30435	0.876369	0.456928
9		RFK(ENSG00000135002).M1.0.001			RFK(ENSG00000135002)	SBP																																					1.33e-05	452385	7.1663	5.01586	2.04127	0.815076
9		RFX3(ENSG00000080298).M1.0.001			RFX3(ENSG00000080298)	SBP																																					0.000290682	452385	0.256284	1.07193	0.0571618	0.0909581
9		RGP1(ENSG00000107185).M1.0.001			RGP1(ENSG00000107185)	SBP																																					8.4e-05	452385	-0.537121	1.99348	0.0725972	0.103699
9		RGS3(ENSG00000138835).M1.0.001			RGS3(ENSG00000138835)	SBP																																					0.000628889	452385	-1.24999	0.728901	2.94086	1.06366
9		RIC1(ENSG00000107036).M1.0.001			RIC1(ENSG00000107036)	SBP																																					0.000108315	452385	0.198453	1.75537	0.0127815	0.0409649
9		RLN1(ENSG00000107018).M1.0.001			RLN1(ENSG00000107018)	SBP																																					0.000135946	452385	2.85077	1.54571	3.40147	1.18616
9		RLN2(ENSG00000107014).M1.0.001			RLN2(ENSG00000107014)	SBP																																					8.62e-05	452385	-0.564014	1.96769	0.082161	0.11104
9		RMI1(ENSG00000178966).M1.0.001			RMI1(ENSG00000178966)	SBP																																					5.75e-05	452385	0.875955	2.40994	0.132114	0.144935
9		RNF183(ENSG00000165188).M1.0.001			RNF183(ENSG00000165188)	SBP																																					6.85e-05	452385	-1.25977	2.20984	0.324983	0.245172
9		RNF20(ENSG00000155827).M1.0.001			RNF20(ENSG00000155827)	SBP																																					0.000201156	452385	-0.680807	1.28822	0.279299	0.223909
9		RNF224(ENSG00000233198).M1.0.001			RNF224(ENSG00000233198)	SBP																																					8.84e-06	452385	2.72083	6.14379	0.196123	0.181861
9		RNF38(ENSG00000137075).M1.0.001			RNF38(ENSG00000137075)	SBP																																					2.76e-05	452385	0.713892	3.47523	0.0421984	0.077149
9		ROR2(ENSG00000169071).M1.0.001			ROR2(ENSG00000169071)	SBP																																					6.52e-05	452385	-0.603839	2.26234	0.0712405	0.102626
9		RP11-146B14.1(ENSG00000274527).M1.0.001			RP11-146B14	SBP																																					8.73e-05	452385	3.55039	1.95508	3.29778	1.15881
9		RP11-402G3.3(ENSG00000230601).M1.0.001			RP11-402G3	SBP																																					2.87e-05	452385	5.19859	3.40813	2.32668	0.895607
9		RPL12(ENSG00000197958).M1.0.001			RPL12(ENSG00000197958)	SBP																																					1.77e-05	452385	-1.6227	4.34403	0.139538	0.149512
9		RPL35(ENSG00000136942).M1.0.001			RPL35(ENSG00000136942)	SBP																																					1.22e-05	452385	-10.8022	5.23902	4.25132	1.40649
9		RPP25L(ENSG00000164967).M1.0.001			RPP25L(ENSG00000164967)	SBP																																					2.32e-05	452385	5.30474	3.7917	1.95732	0.791021
9		RPS6(ENSG00000137154).M1.0.001			RPS6(ENSG00000137154)	SBP																																					3.21e-05	452385	2.17715	3.2266	0.45529	0.301175
9		RRAGA(ENSG00000155876).M1.0.001			RRAGA(ENSG00000155876)	SBP																																					2.43e-05	452385	3.63142	3.70451	0.960926	0.485514
9		RUSC2(ENSG00000198853).M1.0.001			RUSC2(ENSG00000198853)	SBP																																					0.000127104	452385	0.367766	1.62054	0.051502	0.0859373
9		SAPCD2(ENSG00000186193).M1.0.001			SAPCD2(ENSG00000186193)	SBP																																					6.41e-05	452385	2.89505	2.28166	1.60994	0.689306
9		SARDH(ENSG00000123453).M1.0.001			SARDH(ENSG00000123453)	SBP																																					0.00114283	452385	0.295541	0.540665	0.298799	0.233114
9		SAXO1(ENSG00000155875).M1.0.001			SAXO1(ENSG00000155875)	SBP																																					0.0011572	452385	0.962779	0.537952	3.20307	1.13371
9		SDCCAG3(ENSG00000165689).M1.0.001			SDCCAG3(ENSG00000165689)	SBP																																					0.000127104	452385	-0.0408966	1.6066	0.000647972	0.00891053
9		SEC16A(ENSG00000148396).M1.0.001			SEC16A(ENSG00000148396)	SBP																																					0.000128209	452385	3.57623	1.61359	4.91209	1.57399
9		SEC61B(ENSG00000106803).M1.0.001			SEC61B(ENSG00000106803)	SBP																																					9.95e-06	452385	-8.66523	5.79194	2.23826	0.870852
9		SECISBP2(ENSG00000187742).M1.0.001			SECISBP2(ENSG00000187742)	SBP																																					0.000258629	452385	0.0770723	1.13622	0.00460122	0.024146
9		SEMA4D(ENSG00000187764).M1.0.001			SEMA4D(ENSG00000187764)	SBP																																					0.000320523	452385	0.891817	1.02089	0.763125	0.417536
9		SET(ENSG00000119335).M1.0.001			SET(ENSG00000119335)	SBP																																					2.76e-05	452385	7.76535	3.47515	4.99316	1.59435
9		SETX(ENSG00000107290).M1.0.001			SETX(ENSG00000107290)	SBP																																					0.000240945	452385	-0.925995	1.1771	0.618854	0.365046
9		SH2D3C(ENSG00000095370).M1.0.001			SH2D3C(ENSG00000095370)	SBP																																					0.000237629	452385	0.34195	1.18601	0.0831278	0.111763
9		SH3GL2(ENSG00000107295).M1.0.001			SH3GL2(ENSG00000107295)	SBP																																					3.65e-05	452385	-3.87967	3.02475	1.64517	0.699802
9		SH3GLB2(ENSG00000148341).M1.0.001			SH3GLB2(ENSG00000148341)	SBP																																					6.41e-05	452385	-2.74958	2.28168	1.45219	0.641727
9		SHB(ENSG00000107338).M1.0.001			SHB(ENSG00000107338)	SBP																																					1.99e-05	452385	5.38226	4.09547	1.72712	0.724045
9		SHC3(ENSG00000148082).M1.0.001			SHC3(ENSG00000148082)	SBP																																					5.86e-05	452385	1.8668	2.38683	0.611716	0.362368
9		SIT1(ENSG00000137078).M1.0.001			SIT1(ENSG00000137078)	SBP																																					3.76e-05	452385	4.11748	2.98004	1.90905	0.777104
9		SLC1A1(ENSG00000106688).M1.0.001			SLC1A1(ENSG00000106688)	SBP																																					4.2e-05	452385	-3.95871	2.81881	1.97231	0.79533
9		SLC24A2(ENSG00000155886).M1.0.001			SLC24A2(ENSG00000155886)	SBP																																					5.53e-05	452385	-0.873202	2.45736	0.126267	0.141262
9		SLC25A25(ENSG00000148339).M1.0.001			SLC25A25(ENSG00000148339)	SBP																																					6.08e-05	452385	2.61988	2.34343	1.24985	0.579087
9		SLC25A51(ENSG00000122696).M1.0.001			SLC25A51(ENSG00000122696)	SBP																																					2.32e-05	452385	1.20954	3.79188	0.10175	0.12509
9		SLC27A4(ENSG00000167114).M1.0.001			SLC27A4(ENSG00000167114)	SBP																																					0.00010942	452385	-1.11174	1.74653	0.405188	0.280319
9		SLC28A3(ENSG00000197506).M1.0.001			SLC28A3(ENSG00000197506)	SBP																																					0.000227682	452385	-0.781311	1.21199	0.415576	0.284705
9		SLC2A6(ENSG00000160326).M1.0.001			SLC2A6(ENSG00000160326)	SBP																																					8.73e-05	452385	1.76999	1.95506	0.81964	0.437368
9		SLC2A8(ENSG00000136856).M1.0.001			SLC2A8(ENSG00000136856)	SBP																																					0.000645468	452385	-1.04852	0.719946	2.12105	0.837774
9		SLC31A1(ENSG00000136868).M1.0.001			SLC31A1(ENSG00000136868)	SBP																																					9.39e-05	452385	1.48937	1.88484	0.624389	0.367117
9		SLC31A2(ENSG00000136867).M1.0.001			SLC31A2(ENSG00000136867)	SBP																																					3.76e-05	452385	2.53054	2.8189	0.805873	0.43257
9		SLC34A3(ENSG00000198569).M1.0.001			SLC34A3(ENSG00000198569)	SBP																																					0.000865413	452385	-0.186337	0.621626	0.089855	0.116701
9		SLC35D2(ENSG00000130958).M1.0.001			SLC35D2(ENSG00000130958)	SBP																																					7.85e-05	452385	-1.30664	2.06244	0.401376	0.278701
9		SLC44A1(ENSG00000070214).M1.0.001			SLC44A1(ENSG00000070214)	SBP																																					3.76e-05	452385	-0.827728	2.97995	0.0771539	0.107242
9		SLC46A2(ENSG00000119457).M1.0.001			SLC46A2(ENSG00000119457)	SBP																																					6.3e-05	452385	-2.37809	2.26226	1.10502	0.532884
9		SMARCA2(ENSG00000080503).M1.0.001			SMARCA2(ENSG00000080503)	SBP																																					0.000137051	452385	-0.661615	1.54969	0.182273	0.174297
9		SMC2(ENSG00000136824).M1.0.001			SMC2(ENSG00000136824)	SBP																																					8.95e-05	452385	1.79744	1.93077	0.866656	0.453602
9		SMC5(ENSG00000198887).M1.0.001			SMC5(ENSG00000198887)	SBP																																					0.00021884	452385	-2.62817	1.2351	4.52797	1.47697
9		SNAPC3(ENSG00000164975).M1.0.001			SNAPC3(ENSG00000164975)	SBP																																					0.000208893	452385	0.311747	1.26418	0.060812	0.094087
9		SNAPC4(ENSG00000165684).M1.0.001			SNAPC4(ENSG00000165684)	SBP																																					0.000387944	452385	-0.998733	0.927811	1.15872	0.550166
9		SNX30(ENSG00000148158).M1.0.001			SNX30(ENSG00000148158)	SBP																																					2.98e-05	452385	2.2564	3.34396	0.455312	0.301184
9		SOHLH1(ENSG00000165643).M1.0.001			SOHLH1(ENSG00000165643)	SBP																																					4.42e-05	452385	2.28519	2.74747	0.691794	0.39195
9		SPACA9(ENSG00000165698).M1.0.001			SPACA9(ENSG00000165698)	SBP																																					0.000170209	452385	1.56324	1.40072	1.24552	0.577722
9		SPAG8(ENSG00000137098).M1.0.001			SPAG8(ENSG00000137098)	SBP																																					0.000572521	452385	-1.32115	0.76742	2.96371	1.0698
9		SPATA31A1(ENSG00000204849).M1.0.001			SPATA31A1(ENSG00000204849)	SBP																																					0.000534943	452385	-0.811502	0.78866	1.05876	0.517845
9		SPATA31A3(ENSG00000275969).M1.0.001			SPATA31A3(ENSG00000275969)	SBP																																					0.000471943	452385	-0.878346	0.82044	1.14614	0.546133
9		SPATA31A6(ENSG00000185775).M1.0.001			SPATA31A6(ENSG00000185775)	SBP																																					0.000348155	452385	-1.84053	0.897711	4.20351	1.39426
9		SPATA31A7(ENSG00000276040).M1.0.001			SPATA31A7(ENSG00000276040)	SBP																																					0.000167998	452385	1.7625	1.30991	1.8104	0.748457
9		SPATA31D1(ENSG00000214929).M1.0.001			SPATA31D1(ENSG00000214929)	SBP																																					0.000319418	452385	0.159922	1.02241	0.0244659	0.057642
9		SPATA31D3(ENSG00000186788).M1.0.001			SPATA31D3(ENSG00000186788)	SBP																																					6.96e-05	452385	-0.883842	2.18929	0.162983	0.163407
9		SPATA31D4(ENSG00000189357).M1.0.001			SPATA31D4(ENSG00000189357)	SBP																																					0.000181262	452385	-0.349098	1.30522	0.0715364	0.102861
9		SPATA31E1(ENSG00000177992).M1.0.001			SPATA31E1(ENSG00000177992)	SBP																																					0.000712888	452385	-0.464995	0.684703	0.461204	0.30359
9		SPATA6L(ENSG00000106686).M1.0.001			SPATA6L(ENSG00000106686)	SBP																																					0.000123788	452385	5.00738	1.64238	9.29549	2.6388
9		SPIN1(ENSG00000106723).M1.0.001			SPIN1(ENSG00000106723)	SBP																																					2.65e-05	452376	-1.74013	3.54681	0.240706	0.205027
9		SPINK4(ENSG00000122711).M1.0.001			SPINK4(ENSG00000122711)	SBP																																					5.97e-05	452385	-1.39288	2.36464	0.346975	0.255058
9		SPTAN1(ENSG00000197694).M1.0.001			SPTAN1(ENSG00000197694)	SBP																																					8.18e-05	452385	1.54375	2.02	0.584054	0.351906
9		SPTLC1(ENSG00000090054).M1.0.001			SPTLC1(ENSG00000090054)	SBP																																					0.000155841	452385	2.54512	1.46351	3.0243	1.08605
9		SSNA1(ENSG00000176101).M1.0.001			SSNA1(ENSG00000176101)	SBP																																					0.000402312	452385	-0.421638	0.911123	0.214154	0.191431
9		ST6GALNAC4(ENSG00000136840).M1.0.001			ST6GALNAC4(ENSG00000136840)	SBP																																					4.97e-05	452385	0.314484	2.59033	0.0147396	0.044135
9		ST6GALNAC6(ENSG00000160408).M1.0.001			ST6GALNAC6(ENSG00000160408)	SBP																																					0.000320523	452385	1.18742	1.02097	1.35265	0.611163
9		STKLD1(ENSG00000198870).M1.0.001			STKLD1(ENSG00000198870)	SBP																																					0.000637731	452385	1.4599	0.723832	4.0679	1.35946
9		STOM(ENSG00000148175).M1.0.001			STOM(ENSG00000148175)	SBP																																					0.000121578	452385	-0.523861	1.65692	0.0999613	0.123854
9		STOML2(ENSG00000165283).M1.0.001			STOML2(ENSG00000165283)	SBP																																					2.21e-05	452385	1.86276	3.88536	0.229855	0.199536
9		STPG3(ENSG00000197768).M1.0.001			STPG3(ENSG00000197768)	SBP																																					0.000266366	452385	1.71573	1.11978	2.34764	0.90145
9		STX17(ENSG00000136874).M1.0.001			STX17(ENSG00000136874)	SBP																																					0.000131525	452385	0.409197	1.59302	0.0659813	0.0983889
9		STXBP1(ENSG00000136854).M1.0.001			STXBP1(ENSG00000136854)	SBP																																					9.95e-06	452385	3.79137	5.79181	0.428513	0.29012
9		SURF1(ENSG00000148290).M1.0.001			SURF1(ENSG00000148290)	SBP																																					0.00114394	452385	0.222215	0.540763	0.168862	0.166773
9		SURF2(ENSG00000148291).M1.0.001			SURF2(ENSG00000148291)	SBP																																					0.000155841	452385	-0.0550838	1.46364	0.00141639	0.0132378
9		SURF4(ENSG00000148248).M1.0.001			SURF4(ENSG00000148248)	SBP																																					9.73e-05	452385	-4.67294	1.83179	6.50774	1.96897
9		SURF6(ENSG00000148296).M1.0.001			SURF6(ENSG00000148296)	SBP																																					0.000116052	452385	-0.160621	1.69585	0.00897073	0.0340733
9		SUSD1(ENSG00000106868).M1.0.001			SUSD1(ENSG00000106868)	SBP																																					0.000558153	452385	-1.26755	0.772318	2.69363	0.996756
9		SUSD3(ENSG00000157303).M1.0.001			SUSD3(ENSG00000157303)	SBP																																					0.000192314	452385	-1.30894	1.31755	0.98696	0.49419
9		SVEP1(ENSG00000165124).M1.0.001			SVEP1(ENSG00000165124)	SBP																																					0.000256419	452385	4.39554	1.14114	14.8369	3.931
9		SWI5(ENSG00000175854).M1.0.001			SWI5(ENSG00000175854)	SBP																																					0.000112736	452385	0.0766407	1.72066	0.00198395	0.01571
9		SYK(ENSG00000165025).M1.0.001			SYK(ENSG00000165025)	SBP																																					2.43e-05	452385	4.6992	3.70454	1.60909	0.689051
9		TAF1L(ENSG00000122728).M1.0.001			TAF1L(ENSG00000122728)	SBP																																					5.75e-05	452385	4.84496	2.40969	4.04256	1.35294
9		TAL2(ENSG00000186051).M1.0.001			TAL2(ENSG00000186051)	SBP																																					1.77e-05	452385	-6.2451	4.3439	2.0669	0.822385
9		TBC1D13(ENSG00000107021).M1.0.001			TBC1D13(ENSG00000107021)	SBP																																					5.75e-05	452385	-0.901409	2.41014	0.139882	0.149722
9		TBC1D2(ENSG00000095383).M1.0.001			TBC1D2(ENSG00000095383)	SBP																																					0.000175735	452385	0.57889	1.38089	0.17574	0.170658
9		TDRD7(ENSG00000196116).M1.0.001			TDRD7(ENSG00000196116)	SBP																																					6.85e-05	452385	-1.30951	2.20688	0.352095	0.25733
9		TEK(ENSG00000120156).M1.0.001			TEK(ENSG00000120156)	SBP																																					7.29e-05	452385	5.87872	2.13898	7.55358	2.22264
9		TESK1(ENSG00000107140).M1.0.001			TESK1(ENSG00000107140)	SBP																																					2.43e-05	452385	-1.85666	3.70452	0.251188	0.21025
9		TEX10(ENSG00000136891).M1.0.001			TEX10(ENSG00000136891)	SBP																																					6.74e-05	452385	0.676616	2.22495	0.0924794	0.118588
9		TGFBR1(ENSG00000106799).M1.0.001			TGFBR1(ENSG00000106799)	SBP																																					3.65e-05	452385	-5.29466	3.02475	3.06405	1.09668
9		TJP2(ENSG00000119139).M1.0.001			TJP2(ENSG00000119139)	SBP																																					0.000200051	452385	2.04127	1.29183	2.49684	0.94281
9		TLE1(ENSG00000196781).M1.0.001			TLE1(ENSG00000196781)	SBP																																					1.66e-05	452385	1.46591	4.48638	0.106763	0.128509
9		TLE4(ENSG00000106829).M1.0.001			TLE4(ENSG00000106829)	SBP																																					3.76e-05	452385	0.937399	2.97999	0.098951	0.123152
9		TLN1(ENSG00000137076).M1.0.001			TLN1(ENSG00000137076)	SBP																																					5.31e-05	452385	4.67642	2.50817	3.47626	1.20582
9		TLR4(ENSG00000136869).M1.0.001			TLR4(ENSG00000136869)	SBP																																					0.000227682	452385	0.186306	1.20562	0.0238797	0.0569057
9		TMC1(ENSG00000165091).M1.0.001			TMC1(ENSG00000165091)	SBP																																					0.000482996	452385	-0.794743	0.831664	0.913184	0.469453
9		TMEFF1(ENSG00000241697).M1.0.001			TMEFF1(ENSG00000241697)	SBP																																					3.43e-05	452385	3.24295	3.12172	1.07917	0.524499
9		TMEM141(ENSG00000244187).M1.0.001			TMEM141(ENSG00000244187)	SBP																																					0.000127104	452385	0.592913	1.6226	0.133523	0.145811
9		TMEM2(ENSG00000135048).M1.0.001			TMEM2(ENSG00000135048)	SBP																																					0.000390154	452385	-0.915	0.925178	0.978118	0.49125
9		TMEM210(ENSG00000185863).M1.0.001			TMEM210(ENSG00000185863)	SBP																																					4.53e-05	452385	3.80779	2.71414	1.96826	0.794166
9		TMEM215(ENSG00000188133).M1.0.001			TMEM215(ENSG00000188133)	SBP																																					2.98e-05	452385	0.293623	3.344	0.00770988	0.0315026
9		TMEM245(ENSG00000106771).M1.0.001			TMEM245(ENSG00000106771)	SBP																																					0.000250892	452385	-0.67707	1.15354	0.344511	0.25396
9		TMEM246(ENSG00000165152).M1.0.001			TMEM246(ENSG00000165152)	SBP																																					0.000191209	452385	-0.164311	1.32137	0.0154628	0.0452566
9		TMEM252(ENSG00000181778).M1.0.001			TMEM252(ENSG00000181778)	SBP																																					9.73e-05	452385	-0.941224	1.85249	0.258153	0.21368
9		TMEM261(ENSG00000137038).M1.0.001			TMEM261(ENSG00000137038)	SBP																																					1.33e-05	452385	3.21729	5.01595	0.41141	0.28295
9		TMEM38B(ENSG00000095209).M1.0.001			TMEM38B(ENSG00000095209)	SBP																																					0.000117157	452385	0.730835	1.68819	0.18741	0.177126
9		TMEM8B(ENSG00000137103).M1.0.001			TMEM8B(ENSG00000137103)	SBP																																					6.85e-05	452385	1.55297	2.20697	0.495144	0.317276
9		TMEM8C(ENSG00000187616).M1.0.001			TMEM8C(ENSG00000187616)	SBP																																					5.31e-05	452385	-3.39015	2.50809	1.82706	0.753316
9		TMOD1(ENSG00000136842).M1.0.001			TMOD1(ENSG00000136842)	SBP																																					4.75e-05	452385	1.36522	2.59046	0.277746	0.223167
9		TNC(ENSG00000041982).M1.0.001			TNC(ENSG00000041982)	SBP																																					0.00017242	452385	1.04629	1.39161	0.56529	0.34473
9		TNFSF15(ENSG00000181634).M1.0.001			TNFSF15(ENSG00000181634)	SBP																																					1.22e-05	452385	5.84773	5.23947	1.24566	0.577767
9		TNFSF8(ENSG00000106952).M1.0.001			TNFSF8(ENSG00000106952)	SBP																																					2.76e-05	452385	5.44372	3.47516	2.45382	0.930926
9		TOMM5(ENSG00000175768).M1.0.001			TOMM5(ENSG00000175768)	SBP																																					3.43e-05	452385	-0.750154	3.12083	0.0577778	0.0914918
9		TOPORS(ENSG00000197579).M1.0.001			TOPORS(ENSG00000197579)	SBP																																					8.51e-05	452385	1.46878	1.98032	0.5501	0.338872
9		TOR1A(ENSG00000136827).M1.0.001			TOR1A(ENSG00000136827)	SBP																																					3.54e-05	452385	-1.83597	3.07168	0.357255	0.25961
9		TOR1B(ENSG00000136816).M1.0.001			TOR1B(ENSG00000136816)	SBP																																					4.09e-05	452385	-0.0067347	2.85668	5.56e-06	0.000817691
9		TOR2A(ENSG00000160404).M1.0.001			TOR2A(ENSG00000160404)	SBP																																					8.95e-05	452385	-1.15756	1.93083	0.359414	0.260561
9		TPD52L3(ENSG00000170777).M1.0.001			TPD52L3(ENSG00000170777)	SBP																																					2.65e-05	452385	-4.08865	3.54795	1.32802	0.603527
9		TPM2(ENSG00000198467).M1.0.001			TPM2(ENSG00000198467)	SBP																																					0.000446522	452385	0.262333	0.864931	0.0919904	0.118238
9		TPRN(ENSG00000176058).M1.0.001			TPRN(ENSG00000176058)	SBP																																					0.000375786	452385	-0.0925624	0.943442	0.00962583	0.0353426
9		TRAF1(ENSG00000056558).M1.0.001			TRAF1(ENSG00000056558)	SBP																																					3.87e-05	452385	-0.600301	2.9371	0.0417735	0.0767289
9		TRIM14(ENSG00000106785).M1.0.001			TRIM14(ENSG00000106785)	SBP																																					1.88e-05	452385	7.21671	4.21442	2.93226	1.06135
9		TRIM32(ENSG00000119401).M1.0.001			TRIM32(ENSG00000119401)	SBP																																					6.63e-05	452385	4.08562	2.24328	3.31701	1.16389
9		TRMO(ENSG00000136932).M1.0.001			TRMO(ENSG00000136932)	SBP																																					0.000601258	452385	-0.805382	0.744095	1.17151	0.554255
9		TRMT10B(ENSG00000165275).M1.0.001			TRMT10B(ENSG00000165275)	SBP																																					0.000141472	452385	-1.19534	1.536	0.605624	0.360075
9		TRPM3(ENSG00000083067).M1.0.001			TRPM3(ENSG00000083067)	SBP																																					0.000363628	452385	-1.42194	0.959253	2.19733	0.859335
9		TRPM6(ENSG00000119121).M1.0.001			TRPM6(ENSG00000119121)	SBP																																					0.000245366	452385	1.57598	1.16646	1.8254	0.752832
9		TRUB2(ENSG00000167112).M1.0.001			TRUB2(ENSG00000167112)	SBP																																					0.000156946	452385	-0.754345	1.45834	0.267562	0.218265
9		TSC1(ENSG00000165699).M1.0.001			TSC1(ENSG00000165699)	SBP																																					4.97e-05	452385	0.0970634	2.5903	0.00140414	0.0131795
9		TSTD2(ENSG00000136925).M1.0.001			TSTD2(ENSG00000136925)	SBP																																					0.0011992	452385	-0.0335517	0.528184	0.00403513	0.0225735
9		TTC16(ENSG00000167094).M1.0.001			TTC16(ENSG00000167094)	SBP																																					0.000652099	452385	0.933441	0.713731	1.71042	0.719125
9		TTC39B(ENSG00000155158).M1.0.001			TTC39B(ENSG00000155158)	SBP																																					0.000783625	452385	0.262828	0.653152	0.161925	0.162797
9		TTF1(ENSG00000125482).M1.0.001			TTF1(ENSG00000125482)	SBP																																					0.000181262	452385	-0.553904	1.35705	0.166601	0.165484
9		TTLL11(ENSG00000175764).M1.0.001			TTLL11(ENSG00000175764)	SBP																																					0.000881992	452385	0.197556	0.615682	0.10296	0.125921
9		TUSC1(ENSG00000198680).M1.0.001			TUSC1(ENSG00000198680)	SBP																																					0.000135946	452385	3.21247	1.56691	4.20331	1.39421
9		TXN(ENSG00000136810).M1.0.001			TXN(ENSG00000136810)	SBP																																					8.84e-06	452385	4.88473	6.14316	0.632263	0.370054
9		TXNDC8(ENSG00000204193).M1.0.001			TXNDC8(ENSG00000204193)	SBP																																					0.000664257	452385	-0.412904	0.709439	0.338742	0.251381
9		TYRP1(ENSG00000107165).M1.0.001			TYRP1(ENSG00000107165)	SBP																																					0.000256419	452385	-2.02465	1.13638	3.17433	1.12608
9		UAP1L1(ENSG00000197355).M1.0.001			UAP1L1(ENSG00000197355)	SBP																																					9.17e-05	452385	-2.46758	1.90737	1.67369	0.708265
9		UBAC1(ENSG00000130560).M1.0.001			UBAC1(ENSG00000130560)	SBP																																					3.76e-05	452385	-0.342515	2.97997	0.013211	0.0416782
9		UBAP1(ENSG00000165006).M1.0.001			UBAP1(ENSG00000165006)	SBP																																					1.88e-05	452385	0.320718	4.21438	0.00579134	0.0271777
9		UBAP2(ENSG00000137073).M1.0.001			UBAP2(ENSG00000137073)	SBP																																					0.000169104	452385	-1.44404	1.40501	1.05633	0.517051
9		UBQLN1(ENSG00000135018).M1.0.001			UBQLN1(ENSG00000135018)	SBP																																					8.84e-06	452385	-5.28579	6.1431	0.740364	0.409443
9		UCK1(ENSG00000130717).M1.0.001			UCK1(ENSG00000130717)	SBP																																					7.07e-05	452385	-2.73714	2.17218	1.58782	0.682693
9		UHRF2(ENSG00000147854).M1.0.001			UHRF2(ENSG00000147854)	SBP																																					1.66e-05	452385	-4.83815	4.48637	1.16297	0.551525
9		UNC13B(ENSG00000198722).M1.0.001			UNC13B(ENSG00000198722)	SBP																																					0.000519469	452385	0.503473	0.800191	0.395881	0.27636
9		URM1(ENSG00000167118).M1.0.001			URM1(ENSG00000167118)	SBP																																					6.85e-05	452385	-5.57058	2.20683	6.3718	1.93574
9		USP20(ENSG00000136878).M1.0.001			USP20(ENSG00000136878)	SBP																																					0.000184577	452385	-0.163796	1.3448	0.0148352	0.0442846
9		VAV2(ENSG00000160293).M1.0.001			VAV2(ENSG00000160293)	SBP																																					0.000166893	452385	-0.975578	1.41425	0.475852	0.309532
9		VLDLR(ENSG00000147852).M1.0.001			VLDLR(ENSG00000147852)	SBP																																					0.000155841	452385	0.427831	1.4635	0.0854588	0.113491
9		VPS13A(ENSG00000197969).M1.0.001			VPS13A(ENSG00000197969)	SBP																																					0.000749362	452385	1.17088	0.667818	3.07403	1.09935
9		WASH1(ENSG00000181404).M1.0.001			WASH1(ENSG00000181404)	SBP																																					0.000112736	452385	-0.836076	1.642	0.259265	0.214225
9		WDR31(ENSG00000148225).M1.0.001			WDR31(ENSG00000148225)	SBP																																					0.00123899	452385	-0.0351024	0.519619	0.00456356	0.0240443
9		WDR34(ENSG00000119333).M1.0.001			WDR34(ENSG00000119333)	SBP																																					0.000383523	452385	-0.45815	0.933132	0.241062	0.205205
9		WDR38(ENSG00000136918).M1.0.001			WDR38(ENSG00000136918)	SBP																																					0.000300629	452385	0.594888	1.05098	0.320391	0.24308
9		WHRN(ENSG00000095397).M1.0.001			WHRN(ENSG00000095397)	SBP																																					8.29e-05	452385	3.17231	2.00658	2.49941	0.94352
9		WNK2(ENSG00000165238).M1.0.001			WNK2(ENSG00000165238)	SBP																																					0.000258629	452385	1.61566	1.13622	2.02197	0.809562
9		XPA(ENSG00000136936).M1.0.001			XPA(ENSG00000136936)	SBP																																					0.000158051	452385	-0.884738	1.45326	0.370631	0.265472
9		ZBTB5(ENSG00000168795).M1.0.001			ZBTB5(ENSG00000168795)	SBP																																					2.1e-05	452385	0.968577	3.9863	0.0590375	0.0925759
9		ZBTB6(ENSG00000186130).M1.0.001			ZBTB6(ENSG00000186130)	SBP																																					0.000124894	452385	-0.0140141	1.63479	7.35e-05	0.00298065
9		ZCCHC6(ENSG00000083223).M1.0.001			ZCCHC6(ENSG00000083223)	SBP																																					0.000161367	452385	-0.992026	1.43825	0.475749	0.30949
9		ZCCHC7(ENSG00000147905).M1.0.001			ZCCHC7(ENSG00000147905)	SBP																																					0.000158051	452385	-0.485318	1.45327	0.111522	0.131698
9		ZDHHC12(ENSG00000160446).M1.0.001			ZDHHC12(ENSG00000160446)	SBP																																					3.54e-05	452385	3.21121	3.07182	1.09281	0.52893
9		ZDHHC21(ENSG00000175893).M1.0.001			ZDHHC21(ENSG00000175893)	SBP																																					5.75e-05	452385	-1.24246	2.40965	0.265862	0.217441
9		ZFAND5(ENSG00000107372).M1.0.001			ZFAND5(ENSG00000107372)	SBP																																					4.09e-05	452385	1.33705	2.8578	0.218892	0.193898
9		ZFP37(ENSG00000136866).M1.0.001			ZFP37(ENSG00000136866)	SBP																																					0.000373576	452385	0.00238405	0.942709	6.4e-06	0.000877202
9		ZMYND19(ENSG00000165724).M1.0.001			ZMYND19(ENSG00000165724)	SBP																																					1.33e-05	452385	5.54329	5.01587	1.22136	0.570095
9		ZNF169(ENSG00000175787).M1.0.001			ZNF169(ENSG00000175787)	SBP																																					0.000453154	452385	-0.279492	0.858602	0.105963	0.127968
9		ZNF189(ENSG00000136870).M1.0.001			ZNF189(ENSG00000136870)	SBP																																					0.000116052	452385	0.623955	1.69588	0.135368	0.146953
9		ZNF367(ENSG00000165244).M1.0.001			ZNF367(ENSG00000165244)	SBP																																					1.44e-05	452385	-1.96494	4.8195	0.166225	0.165268
9		ZNF462(ENSG00000148143).M1.0.001			ZNF462(ENSG00000148143)	SBP																																					3.54e-05	452385	1.83155	3.07451	0.354881	0.258562
9		ZNF483(ENSG00000173258).M1.0.001			ZNF483(ENSG00000173258)	SBP																																					5.75e-05	452385	-2.30682	2.40979	0.916367	0.47053
9		ZNF484(ENSG00000127081).M1.0.001			ZNF484(ENSG00000127081)	SBP																																					0.000337102	452385	-0.0675434	0.99533	0.00460502	0.0241562
9		ZNF510(ENSG00000081386).M1.0.001			ZNF510(ENSG00000081386)	SBP																																					0.000272998	452385	1.86231	1.10603	2.83512	1.03516
9		ZNF618(ENSG00000157657).M1.0.001			ZNF618(ENSG00000157657)	SBP																																					4.31e-05	452385	-6.03003	2.78239	4.6968	1.51972
9		ZNF658(ENSG00000274349).M1.0.001			ZNF658(ENSG00000274349)	SBP																																					0.000428838	452385	-0.44268	0.873536	0.256814	0.213023
9		ZNF782(ENSG00000196597).M1.0.001			ZNF782(ENSG00000196597)	SBP																																					0.000321629	452385	1.46036	1.01959	2.0515	0.817994
9		ZNF79(ENSG00000196152).M1.0.001			ZNF79(ENSG00000196152)	SBP																																					0.000165788	452385	-0.899012	1.41904	0.401365	0.278696
9		ZNF883(ENSG00000228623).M1.0.001			ZNF883(ENSG00000228623)	SBP																																					0.0016612	452385	-0.0721769	0.448747	0.0258698	0.0593747
23		ABCD1(ENSG00000101986).M1.0.001			ABCD1(ENSG00000101986)	SBP																																					1.22e-05	452385	-1.21481	5.23032	0.0539465	0.0881326
23		ACE2(ENSG00000130234).M1.0.001			ACE2(ENSG00000130234)	SBP																																					8.18e-05	452385	-0.64408	1.71758	0.14062	0.150172
23		ACOT9(ENSG00000123130).M1.0.001			ACOT9(ENSG00000123130)	SBP																																					0.00028405	452385	-0.49174	0.87737	0.314127	0.240212
23		ACSL4(ENSG00000068366).M1.0.001			ACSL4(ENSG00000068366)	SBP																																					3.21e-05	452385	1.72374	2.93201	0.34563	0.254459
23		ADGRG2(ENSG00000173698).M1.0.001			ADGRG2(ENSG00000173698)	SBP																																					0.000158051	452385	0.894085	1.35884	0.432932	0.291959
23		ADGRG4(ENSG00000156920).M1.0.001			ADGRG4(ENSG00000156920)	SBP																																					0.00103562	452385	0.383784	0.474371	0.654544	0.378312
23		AFF2(ENSG00000155966).M1.0.001			AFF2(ENSG00000155966)	SBP																																					4.64e-05	452385	-1.28026	2.4531	0.272373	0.220588
23		AGTR2(ENSG00000180772).M1.0.001			AGTR2(ENSG00000180772)	SBP																																					0.000238735	452385	-0.442714	0.985334	0.201874	0.184945
23		ALG13(ENSG00000101901).M1.0.001			ALG13(ENSG00000101901)	SBP																																					0.00019784	452385	-0.184749	1.05233	0.0308219	0.0651793
23		AMELX(ENSG00000125363).M1.0.001			AMELX(ENSG00000125363)	SBP																																					3.54e-05	452385	-5.51919	2.45315	5.06176	1.61155
23		AMER1(ENSG00000184675).M1.0.001			AMER1(ENSG00000184675)	SBP																																					3.87e-05	452385	-1.97023	2.47797	0.632182	0.370024
23		APOOL(ENSG00000155008).M1.0.001			APOOL(ENSG00000155008)	SBP																																					3.76e-05	452385	1.34448	2.55768	0.276324	0.222486
23		AR(ENSG00000169083).M1.0.001			AR(ENSG00000169083)	SBP																																					8.29e-05	452385	-0.826344	1.6615	0.247356	0.20835
23		ARAF(ENSG00000078061).M1.0.001			ARAF(ENSG00000078061)	SBP																																					3.87e-05	452385	-3.31316	2.4789	1.78636	0.741433
23		ARHGAP36(ENSG00000147256).M1.0.001			ARHGAP36(ENSG00000147256)	SBP																																					5.53e-05	452385	-2.40911	2.01647	1.42734	0.63414
23		ARHGAP4(ENSG00000089820).M1.0.001			ARHGAP4(ENSG00000089820)	SBP																																					0.000123788	452385	-0.00888009	1.35463	4.3e-05	0.00227749
23		ARHGAP6(ENSG00000047648).M1.0.001			ARHGAP6(ENSG00000047648)	SBP																																					3.43e-05	452385	1.57062	2.70899	0.336148	0.250216
23		ARHGEF9(ENSG00000131089).M1.0.001			ARHGEF9(ENSG00000131089)	SBP																																					3.65e-05	452385	1.1954	2.53037	0.223181	0.196115
23		ARL13A(ENSG00000174225).M1.0.001			ARL13A(ENSG00000174225)	SBP																																					0.000100578	452385	-0.787403	1.57705	0.24929	0.20931
23		ARMCX5(ENSG00000125962).M1.0.001			ARMCX5(ENSG00000125962)	SBP																																					1.44e-05	452385	6.08782	4.81076	1.60139	0.686751
23		ARR3(ENSG00000120500).M1.0.001			ARR3(ENSG00000120500)	SBP																																					4.75e-05	452385	0.689969	2.15161	0.102833	0.125833
23		ARSD(ENSG00000006756).M1.0.001			ARSD(ENSG00000006756)	SBP																																					9.84e-05	452385	-0.79675	1.49297	0.284802	0.226527
23		ARSE(ENSG00000157399).M1.0.001			ARSE(ENSG00000157399)	SBP																																					6.52e-05	452385	0.109694	1.81839	0.00363908	0.0214101
23		ARSF(ENSG00000062096).M1.0.001			ARSF(ENSG00000062096)	SBP																																					0.000559258	452385	-0.583083	0.644027	0.819694	0.437387
23		ARSH(ENSG00000205667).M1.0.001			ARSH(ENSG00000205667)	SBP																																					0.000221051	452385	-1.61318	1.01183	2.54187	0.955212
23		ASB11(ENSG00000165192).M1.0.001			ASB11(ENSG00000165192)	SBP																																					0.000394575	452385	-0.876872	0.775201	1.27951	0.588397
23		ASB12(ENSG00000198881).M1.0.001			ASB12(ENSG00000198881)	SBP																																					7.63e-05	452385	2.73927	1.72606	2.5186	0.948806
23		ASB9(ENSG00000102048).M1.0.001			ASB9(ENSG00000102048)	SBP																																					2.65e-05	452385	1.52751	2.89092	0.279188	0.223855
23		ASMT(ENSG00000196433).M1.0.001			ASMT(ENSG00000196433)	SBP																																					0.000161367	452385	1.50793	1.42629	1.11775	0.536999
23		ASMTL(ENSG00000169093).M1.0.001			ASMTL(ENSG00000169093)	SBP																																					0.00013042	452385	2.16069	1.59698	1.83056	0.754335
23		ATG4A(ENSG00000101844).M1.0.001			ATG4A(ENSG00000101844)	SBP																																					0.000122683	452385	0.778544	1.3757	0.320272	0.243026
23		ATP11C(ENSG00000101974).M1.0.001			ATP11C(ENSG00000101974)	SBP																																					0.00013042	452385	-1.33121	1.38016	0.930323	0.475242
23		ATP1B4(ENSG00000101892).M1.0.001			ATP1B4(ENSG00000101892)	SBP																																					0.000137051	452385	-0.0614606	1.27198	0.00233471	0.0170678
23		ATP2B3(ENSG00000067842).M1.0.001			ATP2B3(ENSG00000067842)	SBP																																					3.65e-05	452385	1.70443	2.53016	0.453797	0.300564
23		ATP6AP2(ENSG00000182220).M1.0.001			ATP6AP2(ENSG00000182220)	SBP																																					2.43e-05	452385	0.841646	3.40177	0.0612137	0.0944265
23		ATRX(ENSG00000085224).M1.0.001			ATRX(ENSG00000085224)	SBP																																					6.85e-05	452385	3.75746	2.20311	2.90883	1.05504
23		ATXN3L(ENSG00000123594).M1.0.001			ATXN3L(ENSG00000123594)	SBP																																					0.000222156	452385	0.698826	1.05995	0.434674	0.292682
23		AVPR2(ENSG00000126895).M1.0.001			AVPR2(ENSG00000126895)	SBP																																					3.43e-05	452385	1.50874	2.47794	0.370718	0.26551
23		AWAT1(ENSG00000204195).M1.0.001			AWAT1(ENSG00000204195)	SBP																																					7.63e-05	452385	-0.48032	1.69286	0.0805038	0.109794
23		AWAT2(ENSG00000147160).M1.0.001			AWAT2(ENSG00000147160)	SBP																																					1.77e-05	452385	-7.73876	3.69806	4.37919	1.43913
23		BCAP31(ENSG00000185825).M1.0.001			BCAP31(ENSG00000185825)	SBP																																					2.21e-05	452385	2.06296	3.16768	0.424129	0.288291
23		BCOR(ENSG00000183337).M1.0.001			BCOR(ENSG00000183337)	SBP																																					0.000387944	452385	-0.173187	0.908419	0.0363461	0.0711933
23		BEND2(ENSG00000177324).M1.0.001			BEND2(ENSG00000177324)	SBP																																					5.53e-05	452385	0.762692	2.10356	0.131459	0.144527
23		BEX2(ENSG00000133134).M1.0.001			BEX2(ENSG00000133134)	SBP																																					0.000120473	452385	-1.06918	1.35875	0.619192	0.365173
23		BEX3(ENSG00000166681).M1.0.001			BEX3(ENSG00000166681)	SBP																																					1.99e-05	452385	-5.46749	3.54069	2.38452	0.911712
23		BEX5(ENSG00000184515).M1.0.001			BEX5(ENSG00000184515)	SBP																																					2.76e-05	452385	-1.60722	2.77758	0.334826	0.249622
23		BGN(ENSG00000182492).M1.0.001			BGN(ENSG00000182492)	SBP																																					1.33e-05	452385	-0.0061437	4.33635	2.01e-06	0.000491219
23		BMP15(ENSG00000130385).M1.0.001			BMP15(ENSG00000130385)	SBP																																					0.000100578	452385	1.28076	1.48201	0.746844	0.411754
23		BMX(ENSG00000102010).M1.0.001			BMX(ENSG00000102010)	SBP																																					9.17e-05	452385	3.30925	1.56408	4.47656	1.46391
23		BRCC3(ENSG00000185515).M1.0.001			BRCC3(ENSG00000185515)	SBP																																					8.18e-05	452385	0.255758	1.80883	0.0199923	0.0518029
23		CA5B(ENSG00000169239).M1.0.001			CA5B(ENSG00000169239)	SBP																																					0.00021663	452385	0.38884	1.11999	0.120534	0.137597
23		CACNA1F(ENSG00000102001).M1.0.001			CACNA1F(ENSG00000102001)	SBP																																					0.000160262	452385	1.23475	1.26193	0.957386	0.484329
23		CAPN6(ENSG00000077274).M1.0.001			CAPN6(ENSG00000077274)	SBP																																					5.19e-05	452385	-0.333126	2.05857	0.0261869	0.0597602
23		CASK(ENSG00000147044).M1.0.001			CASK(ENSG00000147044)	SBP																																					3.54e-05	452385	-3.38721	2.81387	1.44902	0.640763
23		CCDC120(ENSG00000147144).M1.0.001			CCDC120(ENSG00000147144)	SBP																																					0.00015363	452385	-2.09091	1.24229	2.83286	1.03455
23		CCDC160(ENSG00000203952).M1.0.001			CCDC160(ENSG00000203952)	SBP																																					0.000233208	452385	-0.50493	0.984295	0.263155	0.216124
23		CCNB3(ENSG00000147082).M1.0.001			CCNB3(ENSG00000147082)	SBP																																					4.86e-05	452385	-0.929273	2.31818	0.160691	0.162083
23		CD99(ENSG00000002586).M1.0.001			CD99(ENSG00000002586)	SBP																																					2.98e-05	452385	3.25434	3.33828	0.950345	0.481971
23		CD99L2(ENSG00000102181).M1.0.001			CD99L2(ENSG00000102181)	SBP																																					0.000166893	452385	1.55975	1.19432	1.70556	0.717688
23		CDK16(ENSG00000102225).M1.0.001			CDK16(ENSG00000102225)	SBP																																					2.43e-05	452385	-1.93205	3.16715	0.372134	0.266126
23		CDKL5(ENSG00000008086).M1.0.001			CDKL5(ENSG00000008086)	SBP																																					5.64e-05	452385	1.68501	2.08883	0.650721	0.376901
23		CDR1(ENSG00000184258).M1.0.001			CDR1(ENSG00000184258)	SBP																																					1.55e-05	452385	-6.83058	3.88027	3.09878	1.10596
23		CDX4(ENSG00000131264).M1.0.001			CDX4(ENSG00000131264)	SBP																																					5.19e-05	452385	1.44972	2.003	0.523846	0.328637
23		CENPI(ENSG00000102384).M1.0.001			CENPI(ENSG00000102384)	SBP																																					9.73e-05	452385	0.740501	1.61146	0.211161	0.189862
23		CFAP47(ENSG00000165164).M1.0.001			CFAP47(ENSG00000165164)	SBP																																					0.000751572	452385	-0.263548	0.579565	0.206782	0.187554
23		CFP(ENSG00000126759).M1.0.001			CFP(ENSG00000126759)	SBP																																					3.65e-05	452385	2.85342	2.58591	1.2176	0.568906
23		CHM(ENSG00000188419).M1.0.001			CHM(ENSG00000188419)	SBP																																					3.09e-05	452385	1.96734	2.6765	0.540289	0.335064
23		CHRDL1(ENSG00000101938).M1.0.001			CHRDL1(ENSG00000101938)	SBP																																					0.000135946	452385	-0.128858	1.42192	0.00821237	0.032549
23		CHST7(ENSG00000147119).M1.0.001			CHST7(ENSG00000147119)	SBP																																					2.21e-05	452385	5.39546	3.16685	2.90271	1.0534
23		CLCN5(ENSG00000171365).M1.0.001			CLCN5(ENSG00000171365)	SBP																																					0.000180156	452385	0.437064	1.15652	0.142818	0.151506
23		CLIC2(ENSG00000155962).M1.0.001			CLIC2(ENSG00000155962)	SBP																																					2.54e-05	452385	3.88361	2.93198	1.75449	0.732093
23		CMC4(ENSG00000182712).M1.0.001			CMC4(ENSG00000182712)	SBP																																					0.000101683	452385	-1.07573	1.52409	0.498185	0.318489
23		CNGA2(ENSG00000183862).M1.0.001			CNGA2(ENSG00000183862)	SBP																																					0.000180156	452385	1.18964	1.14139	1.08634	0.526829
23		CNKSR2(ENSG00000149970).M1.0.001			CNKSR2(ENSG00000149970)	SBP																																					6.63e-05	452385	-1.50882	2.04434	0.54471	0.336782
23		COL4A5(ENSG00000188153).M1.0.001			COL4A5(ENSG00000188153)	SBP																																					8.73e-05	452385	0.480969	1.76137	0.0745646	0.105239
23		COL4A6(ENSG00000197565).M1.0.001			COL4A6(ENSG00000197565)	SBP																																					0.000517259	452385	0.399792	0.718123	0.309935	0.238283
23		CPXCR1(ENSG00000147183).M1.0.001			CPXCR1(ENSG00000147183)	SBP																																					8.4e-05	452385	0.991168	1.71756	0.333019	0.248808
23		CSAG1(ENSG00000198930).M1.0.001			CSAG1(ENSG00000198930)	SBP																																					0.000185683	452385	0.0354235	1.11517	0.00100902	0.0111471
23		CSTF2(ENSG00000101811).M1.0.001			CSTF2(ENSG00000101811)	SBP																																					2.32e-05	452385	0.685339	3.02014	0.0514941	0.0859301
23		CT45A10(ENSG00000269586).M1.0.001			CT45A10(ENSG00000269586)	SBP																																					1.22e-05	452385	-0.292595	4.81088	0.003699	0.0215898
23		CT45A3(ENSG00000269096).M1.0.001			CT45A3(ENSG00000269096)	SBP																																					0.000327188	452339	1.19858	1.0087	1.41191	0.629413
23		CT45A9(ENSG00000270946).M1.0.001			CT45A9(ENSG00000270946)	SBP																																					4.98e-05	451484	-2.5829	2.58585	0.997723	0.497761
23		CT47B1(ENSG00000236446).M1.0.001			CT47B1(ENSG00000236446)	SBP																																					5.19e-05	452385	4.3839	2.11924	4.2792	1.41362
23		CT83(ENSG00000204019).M1.0.001			CT83(ENSG00000204019)	SBP																																					2.32e-05	452385	0.659601	3.61705	0.0332548	0.067881
23		CUL4B(ENSG00000158290).M1.0.001			CUL4B(ENSG00000158290)	SBP																																					0.000185683	452385	-0.459432	1.31531	0.122008	0.138545
23		CXCR3(ENSG00000186810).M1.0.001			CXCR3(ENSG00000186810)	SBP																																					0.000537153	452385	0.207955	0.66771	0.0969981	0.121787
23		CXorf23(ENSG00000173681).M1.0.001			CXorf23(ENSG00000173681)	SBP																																					4.42e-05	452385	1.69886	2.40547	0.498788	0.318729
23		CXorf36(ENSG00000147113).M1.0.001			CXorf36(ENSG00000147113)	SBP																																					5.97e-05	452385	-3.68965	2.01676	3.34704	1.17182
23		CXorf38(ENSG00000185753).M1.0.001			CXorf38(ENSG00000185753)	SBP																																					8.84e-05	452385	-1.35427	1.59694	0.719171	0.401849
23		CXorf40A(ENSG00000197620).M1.0.001			CXorf40A(ENSG00000197620)	SBP																																					5.19e-05	452385	3.4769	2.11915	2.69191	0.996286
23		CXorf40B(ENSG00000197021).M1.0.001			CXorf40B(ENSG00000197021)	SBP																																					2.54e-05	452385	-4.27846	2.85197	2.25053	0.874296
23		CXorf56(ENSG00000018610).M1.0.001			CXorf56(ENSG00000018610)	SBP																																					3.54e-05	452385	4.25756	2.74271	2.40969	0.918702
23		CXorf57(ENSG00000147231).M1.0.001			CXorf57(ENSG00000147231)	SBP																																					0.000135946	452385	0.110296	1.37576	0.00642737	0.0286771
23		CXorf58(ENSG00000165182).M1.0.001			CXorf58(ENSG00000165182)	SBP																																					0.000410049	452385	0.336687	0.772235	0.190088	0.178589
23		CXorf66(ENSG00000203933).M1.0.001			CXorf66(ENSG00000203933)	SBP																																					6.74e-05	452385	-2.06567	1.81841	1.29044	0.591816
23		CYLC1(ENSG00000183035).M1.0.001			CYLC1(ENSG00000183035)	SBP																																					1.33e-05	452385	-3.11975	4.33641	0.51758	0.326172
23		CYSLTR1(ENSG00000173198).M1.0.001			CYSLTR1(ENSG00000173198)	SBP																																					0.000119367	452385	-0.594637	1.40704	0.178605	0.172259
23		DACH2(ENSG00000126733).M1.0.001			DACH2(ENSG00000126733)	SBP																																					5.31e-05	452385	-1.21937	2.23945	0.296475	0.232028
23		DCAF12L2(ENSG00000198354).M1.0.001			DCAF12L2(ENSG00000198354)	SBP																																					6.96e-05	452385	-2.26027	1.8184	1.54504	0.669852
23		DCAF8L1(ENSG00000226372).M1.0.001			DCAF8L1(ENSG00000226372)	SBP																																					0.000124894	452385	1.59779	1.39336	1.31496	0.599464
23		DCAF8L2(ENSG00000189186).M1.0.001			DCAF8L2(ENSG00000189186)	SBP																																					2.54e-05	452385	-5.82034	2.93197	3.94074	1.3267
23		DCX(ENSG00000077279).M1.0.001			DCX(ENSG00000077279)	SBP																																					4.86e-05	452385	1.33778	2.23936	0.356883	0.259446
23		DGAT2L6(ENSG00000184210).M1.0.001			DGAT2L6(ENSG00000184210)	SBP																																					0.00063331	452385	-0.254817	0.608654	0.175273	0.170395
23		DGKK(ENSG00000274588).M1.0.001			DGKK(ENSG00000274588)	SBP																																					0.000100578	452385	2.28734	1.59018	2.06904	0.822993
23		DHRSX(ENSG00000169084).M1.0.001			DHRSX(ENSG00000169084)	SBP																																					7.29e-05	452385	5.69327	2.13522	7.10947	2.11533
23		DIAPH2(ENSG00000147202).M1.0.001			DIAPH2(ENSG00000147202)	SBP																																					0.000110525	452385	0.018977	1.57057	0.000145997	0.00420715
23		DLG3(ENSG00000082458).M1.0.001			DLG3(ENSG00000082458)	SBP																																					5.42e-05	452385	-1.92124	2.18541	0.772854	0.420976
23		DMD(ENSG00000198947).M1.0.001			DMD(ENSG00000198947)	SBP																																					0.000244261	452385	0.732902	1.01041	0.526135	0.329535
23		DNASE1L1(ENSG00000013563).M1.0.001			DNASE1L1(ENSG00000013563)	SBP																																					2.54e-05	452385	0.500509	3.33823	0.0224797	0.0551138
23		DOCK11(ENSG00000147251).M1.0.001			DOCK11(ENSG00000147251)	SBP																																					0.000223261	452385	-0.66208	1.03307	0.410732	0.282664
23		DRP2(ENSG00000102385).M1.0.001			DRP2(ENSG00000102385)	SBP																																					6.41e-05	452385	0.863311	1.93936	0.19816	0.182957
23		DUSP21(ENSG00000189037).M1.0.001			DUSP21(ENSG00000189037)	SBP																																					0.000536048	452385	0.260245	0.641789	0.16443	0.16424
23		DYNLT3(ENSG00000165169).M1.0.001			DYNLT3(ENSG00000165169)	SBP																																					3.98e-05	452385	-2.33707	2.45308	0.907651	0.467579
23		EDA2R(ENSG00000131080).M1.0.001			EDA2R(ENSG00000131080)	SBP																																					0.000152525	452385	0.735201	1.24549	0.348445	0.255711
23		EFHC2(ENSG00000183690).M1.0.001			EFHC2(ENSG00000183690)	SBP																																					4.64e-05	452385	0.0752055	2.40548	0.00097745	0.0109692
23		EGFL6(ENSG00000198759).M1.0.001			EGFL6(ENSG00000198759)	SBP																																					0.000209998	452385	-0.616027	1.08006	0.325316	0.245323
23		ELF4(ENSG00000102034).M1.0.001			ELF4(ENSG00000102034)	SBP																																					2.87e-05	452385	-2.49795	2.97482	0.705094	0.396772
23		ENOX2(ENSG00000165675).M1.0.001			ENOX2(ENSG00000165675)	SBP																																					0.000129315	452385	-3.23667	1.34242	5.81331	1.79846
23		ERAS(ENSG00000187682).M1.0.001			ERAS(ENSG00000187682)	SBP																																					3.65e-05	452385	-1.70609	2.38265	0.512724	0.324256
23		ERCC6L(ENSG00000186871).M1.0.001			ERCC6L(ENSG00000186871)	SBP																																					3.98e-05	452385	-1.75769	2.50366	0.492871	0.316368
23		ESX1(ENSG00000123576).M1.0.001			ESX1(ENSG00000123576)	SBP																																					2.76e-05	452385	-0.889769	2.93206	0.0920889	0.118308
23		F8(ENSG00000185010).M1.0.001			F8(ENSG00000185010)	SBP																																					7.07e-05	452385	3.92931	2.10362	3.48898	1.20916
23		F8A1(ENSG00000277203).M1.0.001			F8A1(ENSG00000277203)	SBP																																					6.41e-05	452385	2.20094	2.28291	0.929482	0.474958
23		FAAH2(ENSG00000165591).M1.0.001			FAAH2(ENSG00000165591)	SBP																																					0.000146999	452385	-0.0633787	1.28953	0.00241561	0.0173667
23		FAM104B(ENSG00000182518).M1.0.001			FAM104B(ENSG00000182518)	SBP																																					0.000680836	452385	1.60437	0.597493	7.21014	2.1397
23		FAM122B(ENSG00000156504).M1.0.001			FAM122B(ENSG00000156504)	SBP																																					2.1e-05	452385	1.2917	3.22294	0.160627	0.162045
23		FAM122C(ENSG00000156500).M1.0.001			FAM122C(ENSG00000156500)	SBP																																					0.000224366	452385	0.775901	1.02765	0.570066	0.346563
23		FAM127B(ENSG00000203950).M1.0.001			FAM127B(ENSG00000203950)	SBP																																					2.32e-05	452385	-3.79746	3.46925	1.19816	0.562741
23		FAM127C(ENSG00000212747).M1.0.001			FAM127C(ENSG00000212747)	SBP																																					2.87e-05	452385	-1.02937	2.67772	0.147779	0.154488
23		FAM3A(ENSG00000071889).M1.0.001			FAM3A(ENSG00000071889)	SBP																																					7.52e-05	452385	-0.0352942	1.78928	0.00038909	0.00688908
23		FAM47A(ENSG00000185448).M1.0.001			FAM47A(ENSG00000185448)	SBP																																					8.29e-05	452385	-0.703749	1.69372	0.172644	0.168916
23		FAM47B(ENSG00000189132).M1.0.001			FAM47B(ENSG00000189132)	SBP																																					0.000170209	452385	0.0223982	1.16965	0.000366701	0.00668641
23		FAM47C(ENSG00000198173).M1.0.001			FAM47C(ENSG00000198173)	SBP																																					0.000275208	452385	-0.420794	0.910676	0.213507	0.191092
23		FAM9A(ENSG00000183304).M1.0.001			FAM9A(ENSG00000183304)	SBP																																					0.000111631	452385	-0.543098	1.47138	0.136241	0.147492
23		FAM9B(ENSG00000177138).M1.0.001			FAM9B(ENSG00000177138)	SBP																																					0.000167998	452385	1.94619	1.17505	2.74322	1.01025
23		FAM9C(ENSG00000187268).M1.0.001			FAM9C(ENSG00000187268)	SBP																																					0.000198946	452385	-1.21524	1.0849	1.25472	0.580617
23		FATE1(ENSG00000147378).M1.0.001			FATE1(ENSG00000147378)	SBP																																					2.65e-05	452385	-2.05222	2.89157	0.503711	0.320686
23		FGD1(ENSG00000102302).M1.0.001			FGD1(ENSG00000102302)	SBP																																					0.000116052	452385	1.02591	1.53937	0.444153	0.296601
23		FGF13(ENSG00000129682).M1.0.001			FGF13(ENSG00000129682)	SBP																																					5.64e-05	452385	-2.04932	1.90398	1.15849	0.550092
23		FHL1(ENSG00000022267).M1.0.001			FHL1(ENSG00000022267)	SBP																																					5.75e-05	452385	0.495945	2.01644	0.0604918	0.0938157
23		FMR1(ENSG00000102081).M1.0.001			FMR1(ENSG00000102081)	SBP																																					0.000327155	452385	0.47598	0.998623	0.227182	0.19817
23		FOXO4(ENSG00000184481).M1.0.001			FOXO4(ENSG00000184481)	SBP																																					8.29e-05	452385	-1.54824	1.88162	0.677035	0.386571
23		FOXP3(ENSG00000049768).M1.0.001			FOXP3(ENSG00000049768)	SBP																																					1.66e-05	452385	4.99289	3.78528	1.73984	0.727788
23		FOXR2(ENSG00000189299).M1.0.001			FOXR2(ENSG00000189299)	SBP																																					8.62e-05	452385	-0.116207	1.57301	0.00545755	0.0263598
23		FRMD7(ENSG00000165694).M1.0.001			FRMD7(ENSG00000165694)	SBP																																					0.000201156	452385	-0.0721724	1.11062	0.00422293	0.0231062
23		FRMPD3(ENSG00000147234).M1.0.001			FRMPD3(ENSG00000147234)	SBP																																					0.000516153	452385	-0.125295	0.66396	0.0356111	0.0704172
23		FRMPD4(ENSG00000169933).M1.0.001			FRMPD4(ENSG00000169933)	SBP																																					5.75e-05	452385	1.76569	2.31809	0.580186	0.350432
23		FTHL17(ENSG00000132446).M1.0.001			FTHL17(ENSG00000132446)	SBP																																					9.28e-05	452385	-0.0681862	1.55775	0.00191601	0.015434
23		G6PD(ENSG00000160211).M1.0.001			G6PD(ENSG00000160211)	SBP																																					0.000233208	452385	1.22274	0.993451	1.51488	0.660754
23		GABRE(ENSG00000102287).M1.0.001			GABRE(ENSG00000102287)	SBP																																					0.000124894	452385	-0.843027	1.3344	0.399124	0.277743
23		GABRQ(ENSG00000268089).M1.0.001			GABRQ(ENSG00000268089)	SBP																																					9.06e-05	452385	3.55082	1.78919	3.9386	1.32615
23		GAGE10(ENSG00000215274).M1.0.001			GAGE10(ENSG00000215274)	SBP																																					0.000156946	452385	0.401511	1.19709	0.112497	0.132344
23		GAGE12J(ENSG00000224659).M1.0.001			GAGE12J(ENSG00000224659)	SBP																																					6.19e-05	452385	0.316603	1.8929	0.0279752	0.0618972
23		GAGE2A(ENSG00000189064).M1.0.001			GAGE2A(ENSG00000189064)	SBP																																					0.000114946	452385	-1.58779	1.59872	0.986377	0.493996
23		GATA1(ENSG00000102145).M1.0.001			GATA1(ENSG00000102145)	SBP																																					2.87e-05	452385	5.27481	2.81388	3.51401	1.21572
23		GDPD2(ENSG00000130055).M1.0.001			GDPD2(ENSG00000130055)	SBP																																					0.000186788	452385	2.06978	1.23605	2.80402	1.02674
23		GK(ENSG00000198814).M1.0.001			GK(ENSG00000198814)	SBP																																					0.000228787	452385	1.31564	1.18334	1.2361	0.574752
23		GLOD5(ENSG00000171433).M1.0.001			GLOD5(ENSG00000171433)	SBP																																					0.000295103	452385	1.32508	0.884187	2.24591	0.873
23		GLRA4(ENSG00000188828).M1.0.001			GLRA4(ENSG00000188828)	SBP																																					0.000806835	452385	0.0457479	0.545512	0.00703289	0.0300412
23		GLUD2(ENSG00000182890).M1.0.001			GLUD2(ENSG00000182890)	SBP																																					6.96e-05	452385	-1.07641	1.81839	0.350413	0.256585
23		GNL3L(ENSG00000130119).M1.0.001			GNL3L(ENSG00000130119)	SBP																																					0.000110525	452385	-1.98533	1.62475	1.49311	0.654165
23		GPC3(ENSG00000147257).M1.0.001			GPC3(ENSG00000147257)	SBP																																					0.000169104	452385	0.462383	1.37585	0.112944	0.13264
23		GPR119(ENSG00000147262).M1.0.001			GPR119(ENSG00000147262)	SBP																																					7.52e-05	452385	0.190155	1.71754	0.0122576	0.0400798
23		GPR34(ENSG00000171659).M1.0.001			GPR34(ENSG00000171659)	SBP																																					2.54e-05	452385	-1.22376	2.93202	0.174206	0.169796
23		GPR82(ENSG00000171657).M1.0.001			GPR82(ENSG00000171657)	SBP																																					0.000110525	452385	2.45568	1.62473	2.28447	0.883807
23		GPRASP1(ENSG00000198932).M1.0.001			GPRASP1(ENSG00000198932)	SBP																																					0.00010721	452385	1.7332	1.46086	1.4076	0.628093
23		GRIA3(ENSG00000125675).M1.0.001			GRIA3(ENSG00000125675)	SBP																																					7.74e-05	452385	-2.39785	1.8492	1.68142	0.710553
23		GRIPAP1(ENSG00000068400).M1.0.001			GRIPAP1(ENSG00000068400)	SBP																																					3.76e-05	452385	-4.08237	2.55752	2.54793	0.956878
23		GUCY2F(ENSG00000101890).M1.0.001			GUCY2F(ENSG00000101890)	SBP																																					0.00102236	452385	-0.31737	0.483132	0.431519	0.291371
23		GYG2(ENSG00000056998).M1.0.001			GYG2(ENSG00000056998)	SBP																																					0.000188998	452385	-1.32785	1.13659	1.36487	0.61494
23		H2BFM(ENSG00000101812).M1.0.001			H2BFM(ENSG00000101812)	SBP																																					1.77e-05	452385	1.51047	3.54062	0.181997	0.174144
23		H2BFWT(ENSG00000123569).M1.0.001			H2BFWT(ENSG00000123569)	SBP																																					6.96e-05	452385	-0.207126	1.88146	0.0121194	0.0398435
23		HDAC6(ENSG00000094631).M1.0.001			HDAC6(ENSG00000094631)	SBP																																					0.000810151	452385	0.830407	0.536458	2.39613	0.914939
23		HDX(ENSG00000165259).M1.0.001			HDX(ENSG00000165259)	SBP																																					0.000127104	452385	0.0400483	1.41174	0.00080475	0.00994164
23		HEPH(ENSG00000089472).M1.0.001			HEPH(ENSG00000089472)	SBP																																					0.000144788	452385	-1.21924	1.25519	0.943535	0.479686
23		HMGN5(ENSG00000198157).M1.0.001			HMGN5(ENSG00000198157)	SBP																																					6.74e-05	452385	1.86178	1.90399	0.956148	0.483915
23		HS6ST2(ENSG00000171004).M1.0.001			HS6ST2(ENSG00000171004)	SBP																																					6.52e-05	452385	-0.882263	1.81951	0.235118	0.20221
23		HSFX2(ENSG00000268738).M1.0.001			HSFX2(ENSG00000268738)	SBP																																					4.42e-05	452385	-0.670178	2.45386	0.0745898	0.105259
23		HTR2C(ENSG00000147246).M1.0.001			HTR2C(ENSG00000147246)	SBP																																					3.98e-05	452385	2.51	2.36045	1.13073	0.541181
23		HUWE1(ENSG00000086758).M1.0.001			HUWE1(ENSG00000086758)	SBP																																					5.08e-05	452385	3.9841	2.20302	3.27058	1.15161
23		HYPM(ENSG00000187516).M1.0.001			HYPM(ENSG00000187516)	SBP																																					1.77e-05	452385	3.88299	3.40173	1.30297	0.595728
23		IDH3G(ENSG00000067829).M1.0.001			IDH3G(ENSG00000067829)	SBP																																					7.74e-05	452385	-0.96033	1.71754	0.312628	0.239523
23		IDS(ENSG00000010404).M1.0.001			IDS(ENSG00000010404)	SBP																																					3.87e-05	452385	-5.24173	2.47801	4.47449	1.46339
23		IGSF1(ENSG00000147255).M1.0.001			IGSF1(ENSG00000147255)	SBP																																					0.000111631	452385	0.860779	1.47134	0.342263	0.252957
23		IKBKG(ENSG00000269335).M1.0.001			IKBKG(ENSG00000269335)	SBP																																					3.21e-05	452385	3.52506	3.1154	1.28028	0.588638
23		IL13RA1(ENSG00000131724).M1.0.001			IL13RA1(ENSG00000131724)	SBP																																					0.000102789	452385	1.08892	1.76137	0.382201	0.270489
23		IL13RA2(ENSG00000123496).M1.0.001			IL13RA2(ENSG00000123496)	SBP																																					0.000215524	452385	-0.602175	1.20014	0.251757	0.210532
23		IL2RG(ENSG00000147168).M1.0.001			IL2RG(ENSG00000147168)	SBP																																					4.53e-05	452365	-2.23884	2.18537	1.04953	0.514825
23		IL3RA(ENSG00000185291).M1.0.001			IL3RA(ENSG00000185291)	SBP																																					0.000289576	452385	-0.333235	1.07229	0.0965775	0.121492
23		INTS6L(ENSG00000165359).M1.0.001			INTS6L(ENSG00000165359)	SBP																																					3.98e-05	452385	-1.18651	2.45309	0.233947	0.201617
23		IQSEC2(ENSG00000124313).M1.0.001			IQSEC2(ENSG00000124313)	SBP																																					0.000154735	452385	0.976944	1.46635	0.443879	0.296488
23		IRAK1(ENSG00000184216).M1.0.001			IRAK1(ENSG00000184216)	SBP																																					4.2e-05	452385	2.03537	2.50374	0.660857	0.380638
23		IRS4(ENSG00000133124).M1.0.001			IRS4(ENSG00000133124)	SBP																																					6.08e-05	452385	-2.30563	1.95161	1.3957	0.624437
23		ITGB1BP2(ENSG00000147166).M1.0.001			ITGB1BP2(ENSG00000147166)	SBP																																					0.000201156	452385	1.18131	1.08424	1.18708	0.559217
23		ITIH6(ENSG00000102313).M1.0.001			ITIH6(ENSG00000102313)	SBP																																					0.000792467	452385	0.168782	0.547428	0.0950596	0.120422
23		ITM2A(ENSG00000078596).M1.0.001			ITM2A(ENSG00000078596)	SBP																																					4.2e-05	452385	1.15171	2.55768	0.202766	0.185421
23		KCND1(ENSG00000102057).M1.0.001			KCND1(ENSG00000102057)	SBP																																					1.66e-05	452385	-1.51464	3.61685	0.175371	0.170451
23		KDM6A(ENSG00000147050).M1.0.001			KDM6A(ENSG00000147050)	SBP																																					5.31e-05	452385	-0.0697441	2.45318	0.000808272	0.00996361
23		KIAA1210(ENSG00000250423).M1.0.001			KIAA1210(ENSG00000250423)	SBP																																					0.00043768	452385	-0.266986	0.725593	0.135391	0.146968
23		KIAA2022(ENSG00000050030).M1.0.001			KIAA2022(ENSG00000050030)	SBP																																					6.19e-05	452385	-0.0942558	2.20305	0.00183049	0.0150797
23		KIF4A(ENSG00000090889).M1.0.001			KIF4A(ENSG00000090889)	SBP																																					7.52e-05	452385	-1.94823	1.9156	1.03435	0.509847
23		KLF8(ENSG00000102349).M1.0.001			KLF8(ENSG00000102349)	SBP																																					3.98e-05	452385	3.10581	2.45306	1.60299	0.687231
23		KLHL13(ENSG00000003096).M1.0.001			KLHL13(ENSG00000003096)	SBP																																					0.000119367	452385	2.25179	1.46623	2.3586	0.904503
23		KLHL34(ENSG00000185915).M1.0.001			KLHL34(ENSG00000185915)	SBP																																					0.000680836	452385	0.285289	0.591807	0.232386	0.200825
23		KLHL4(ENSG00000102271).M1.0.001			KLHL4(ENSG00000102271)	SBP																																					5.97e-05	452385	4.08425	1.93956	4.4342	1.45314
23		KRBOX4(ENSG00000147121).M1.0.001			KRBOX4(ENSG00000147121)	SBP																																					0.000101683	452385	-1.57817	1.49851	1.10914	0.534219
23		LAMP2(ENSG00000005893).M1.0.001			LAMP2(ENSG00000005893)	SBP																																					4.09e-05	452385	-0.841765	2.70904	0.0965496	0.121472
23		LANCL3(ENSG00000147036).M1.0.001			LANCL3(ENSG00000147036)	SBP																																					8.95e-05	452385	0.95106	1.61757	0.345691	0.254486
23		LAS1L(ENSG00000001497).M1.0.001			LAS1L(ENSG00000001497)	SBP																																					1.88e-05	452385	0.9091	3.9794	0.0521899	0.0865594
23		LHFPL1(ENSG00000182508).M1.0.001			LHFPL1(ENSG00000182508)	SBP																																					6.08e-05	452385	2.49503	1.97677	1.59307	0.684266
23		LONRF3(ENSG00000175556).M1.0.001			LONRF3(ENSG00000175556)	SBP																																					5.64e-05	452385	-3.7013	2.15154	2.95945	1.06866
23		LPAR4(ENSG00000147145).M1.0.001			LPAR4(ENSG00000147145)	SBP																																					3.43e-05	452385	-0.00603512	2.709	4.96e-06	0.000772657
23		LRCH2(ENSG00000130224).M1.0.001			LRCH2(ENSG00000130224)	SBP																																					0.000118262	452385	-0.955625	1.51565	0.397536	0.277067
23		LUZP4(ENSG00000102021).M1.0.001			LUZP4(ENSG00000102021)	SBP																																					0.000122683	452385	0.542362	1.42123	0.145629	0.1532
23		MAGEA1(ENSG00000198681).M1.0.001			MAGEA1(ENSG00000198681)	SBP																																					6.85e-05	452385	-0.722366	1.87079	0.149096	0.155274
23		MAGEA10(ENSG00000124260).M1.0.001			MAGEA10(ENSG00000124260)	SBP																																					4.64e-05	452385	2.62801	2.31815	1.2852	0.590177
23		MAGEA3(ENSG00000221867).M1.0.001			MAGEA3(ENSG00000221867)	SBP																																					2.54e-05	452385	3.66683	3.01948	1.47475	0.648594
23		MAGEA6(ENSG00000197172).M1.0.001			MAGEA6(ENSG00000197172)	SBP																																					2.65e-05	452385	0.521996	2.97492	0.0307881	0.0651412
23		MAGEA8(ENSG00000156009).M1.0.001			MAGEA8(ENSG00000156009)	SBP																																					2.76e-05	452385	2.83191	3.11557	0.826199	0.439646
23		MAGEB1(ENSG00000214107).M1.0.001			MAGEB1(ENSG00000214107)	SBP																																					2.1e-05	452385	2.28699	3.61684	0.399828	0.278042
23		MAGEB17(ENSG00000182798).M1.0.001			MAGEB17(ENSG00000182798)	SBP																																					0.000217735	452385	-0.259548	1.02764	0.0637896	0.0965825
23		MAGEB2(ENSG00000099399).M1.0.001			MAGEB2(ENSG00000099399)	SBP																																					9.95e-05	452385	2.41788	1.54534	2.44804	0.929328
23		MAGEB4(ENSG00000120289).M1.0.001			MAGEB4(ENSG00000120289)	SBP																																					1.11e-05	452385	-5.02314	5.48518	0.838626	0.443951
23		MAGEB5(ENSG00000188408).M1.0.001			MAGEB5(ENSG00000188408)	SBP																																					4.09e-05	452385	-0.836657	2.478	0.113997	0.133335
23		MAGEC1(ENSG00000155495).M1.0.001			MAGEC1(ENSG00000155495)	SBP																																					0.000519469	452385	-0.743374	0.664044	1.2532	0.58014
23		MAGEC3(ENSG00000165509).M1.0.001			MAGEC3(ENSG00000165509)	SBP																																					0.000527206	452385	0.37264	0.657366	0.321341	0.243514
23		MAGEE2(ENSG00000186675).M1.0.001			MAGEE2(ENSG00000186675)	SBP																																					0.00048189	452385	0.836293	0.698054	1.43529	0.63657
23		MAGIX(ENSG00000269313).M1.0.001			MAGIX(ENSG00000269313)	SBP																																					0.000279629	452385	-1.65703	0.935862	3.13499	1.11561
23		MAMLD1(ENSG00000013619).M1.0.001			MAMLD1(ENSG00000013619)	SBP																																					3.65e-05	452385	0.888572	2.58574	0.11809	0.136014
23		MAOA(ENSG00000189221).M1.0.001			MAOA(ENSG00000189221)	SBP																																					4.64e-05	452385	1.84713	2.36052	0.612321	0.362595
23		MAOB(ENSG00000069535).M1.0.001			MAOB(ENSG00000069535)	SBP																																					5.08e-05	452385	-0.613805	2.27767	0.0726241	0.10372
23		MAP3K15(ENSG00000180815).M1.0.001			MAP3K15(ENSG00000180815)	SBP																																					0.000579153	452385	0.0607287	0.641472	0.00896256	0.0340572
23		MAP7D2(ENSG00000184368).M1.0.001			MAP7D2(ENSG00000184368)	SBP																																					0.000142578	452385	-2.68004	1.26186	4.51091	1.47264
23		MAP7D3(ENSG00000129680).M1.0.001			MAP7D3(ENSG00000129680)	SBP																																					0.000251998	452385	-1.10124	0.99831	1.21684	0.568665
23		MBNL3(ENSG00000076770).M1.0.001			MBNL3(ENSG00000076770)	SBP																																					5.42e-05	452385	0.103233	2.11935	0.00237262	0.0172085
23		MCF2(ENSG00000101977).M1.0.001			MCF2(ENSG00000101977)	SBP																																					0.000943886	452385	-1.29602	0.51525	6.32684	1.92473
23		MECP2(ENSG00000169057).M1.0.001			MECP2(ENSG00000169057)	SBP																																					0.000486311	452385	0.512032	0.684859	0.558975	0.3423
23		MED12(ENSG00000184634).M1.0.001			MED12(ENSG00000184634)	SBP																																					5.42e-05	452385	0.920482	2.42899	0.143608	0.151984
23		MID2(ENSG00000080561).M1.0.001			MID2(ENSG00000080561)	SBP																																					6.63e-05	452385	0.339108	1.91569	0.0313346	0.0657561
23		MORC4(ENSG00000133131).M1.0.001			MORC4(ENSG00000133131)	SBP																																					8.51e-05	452385	-2.31192	1.77974	1.68746	0.71234
23		MSL3(ENSG00000005302).M1.0.001			MSL3(ENSG00000005302)	SBP																																					2.76e-05	452385	-4.58976	2.64521	3.01064	1.08239
23		MTMR1(ENSG00000063601).M1.0.001			MTMR1(ENSG00000063601)	SBP																																					6.63e-05	452385	1.15686	1.87052	0.382505	0.27062
23		MTMR8(ENSG00000102043).M1.0.001			MTMR8(ENSG00000102043)	SBP																																					0.000258629	452385	0.724845	0.932701	0.603955	0.359446
23		MUM1L1(ENSG00000157502).M1.0.001			MUM1L1(ENSG00000157502)	SBP																																					2.43e-05	452385	-4.81216	3.0663	2.46293	0.933446
23		MXRA5(ENSG00000101825).M1.0.001			MXRA5(ENSG00000101825)	SBP																																					0.000154735	452385	-0.0378135	1.15907	0.00106433	0.0114525
23		NAP1L3(ENSG00000186310).M1.0.001			NAP1L3(ENSG00000186310)	SBP																																					3.09e-05	452385	0.379366	2.615	0.0210462	0.053227
23		NHS(ENSG00000188158).M1.0.001			NHS(ENSG00000188158)	SBP																																					0.000119367	452385	-0.589511	1.39786	0.177851	0.171839
23		NHSL2(ENSG00000204131).M1.0.001			NHSL2(ENSG00000204131)	SBP																																					0.000190104	452385	-1.64975	1.1016	2.2428	0.872125
23		NKRF(ENSG00000186416).M1.0.001			NKRF(ENSG00000186416)	SBP																																					3.32e-05	452385	3.3608	2.74264	1.50158	0.656732
23		NOX1(ENSG00000007952).M1.0.001			NOX1(ENSG00000007952)	SBP																																					0.000250892	452385	0.0959528	1.00057	0.00919642	0.0345153
23		NRK(ENSG00000123572).M1.0.001			NRK(ENSG00000123572)	SBP																																					0.000303945	452385	-1.52862	0.895962	2.91084	1.05559
23		NUDT10(ENSG00000122824).M1.0.001			NUDT10(ENSG00000122824)	SBP																																					2.65e-05	452385	0.500479	2.81383	0.0316356	0.0660928
23		NUP62CL(ENSG00000198088).M1.0.001			NUP62CL(ENSG00000198088)	SBP																																					0.000759309	452385	0.114691	0.552465	0.0430973	0.0780316
23		NXF3(ENSG00000147206).M1.0.001			NXF3(ENSG00000147206)	SBP																																					0.000112736	452385	0.645942	1.52143	0.180254	0.173177
23		NXF5(ENSG00000126952).M1.0.001			NXF5(ENSG00000126952)	SBP																																					0.000537153	452385	-0.642014	0.660615	0.944477	0.480003
23		NYX(ENSG00000188937).M1.0.001			NYX(ENSG00000188937)	SBP																																					5.53e-05	452385	-3.17165	2.13521	2.20644	0.8619
23		OFD1(ENSG00000046651).M1.0.001			OFD1(ENSG00000046651)	SBP																																					0.000162472	452385	-1.43805	1.21772	1.3946	0.6241
23		OPHN1(ENSG00000079482).M1.0.001			OPHN1(ENSG00000079482)	SBP																																					0.000100578	452385	-1.19754	1.77991	0.452671	0.300102
23		OR13H1(ENSG00000171054).M1.0.001			OR13H1(ENSG00000171054)	SBP																																					0.00052389	452385	1.01741	0.655945	2.40578	0.917618
23		OTUD5(ENSG00000068308).M1.0.001			OTUD5(ENSG00000068308)	SBP																																					8.84e-06	452385	-2.89339	6.13275	0.22259	0.19581
23		P2RY10(ENSG00000078589).M1.0.001			P2RY10(ENSG00000078589)	SBP																																					1.99e-05	452385	-3.88041	3.69818	1.10098	0.531576
23		P2RY4(ENSG00000186912).M1.0.001			P2RY4(ENSG00000186912)	SBP																																					9.51e-05	452385	1.86637	1.58353	1.38913	0.622416
23		P2RY8(ENSG00000182162).M1.0.001			P2RY8(ENSG00000182162)	SBP																																					1.44e-05	452385	-7.68651	4.81078	2.55286	0.958232
23		PAGE1(ENSG00000068985).M1.0.001			PAGE1(ENSG00000068985)	SBP																																					3.21e-05	452385	3.90827	3.01973	1.67508	0.708676
23		PAGE2B(ENSG00000238269).M1.0.001			PAGE2B(ENSG00000238269)	SBP																																					5.19e-05	452385	-0.0580039	2.11918	0.000749169	0.00958839
23		PAGE5(ENSG00000158639).M1.0.001			PAGE5(ENSG00000158639)	SBP																																					2.87e-05	452385	-2.52398	2.81385	0.804584	0.43212
23		PASD1(ENSG00000166049).M1.0.001			PASD1(ENSG00000166049)	SBP																																					0.000190104	452385	0.625928	1.1198	0.312438	0.239436
23		PBDC1(ENSG00000102390).M1.0.001			PBDC1(ENSG00000102390)	SBP																																					5.19e-05	452385	-5.46209	2.15149	6.44522	1.9537
23		PCDH11X(ENSG00000102290).M1.0.001			PCDH11X(ENSG00000102290)	SBP																																					5.31e-05	452385	1.3495	2.04426	0.435785	0.293142
23		PCYT1B(ENSG00000102230).M1.0.001			PCYT1B(ENSG00000102230)	SBP																																					2.65e-05	452385	1.22646	3.40183	0.129981	0.143603
23		PDK3(ENSG00000067992).M1.0.001			PDK3(ENSG00000067992)	SBP																																					6.41e-05	452385	1.76349	2.04428	0.74416	0.410797
23		PDZD4(ENSG00000067840).M1.0.001			PDZD4(ENSG00000067840)	SBP																																					3.87e-05	452385	2.25715	2.478	0.82969	0.440857
23		PFKFB1(ENSG00000158571).M1.0.001			PFKFB1(ENSG00000158571)	SBP																																					0.00026084	452385	-0.804311	0.966876	0.692	0.392025
23		PGAM4(ENSG00000226784).M1.0.001			PGAM4(ENSG00000226784)	SBP																																					4.2e-05	452385	-1.53041	2.45312	0.389202	0.273502
23		PHEX(ENSG00000102174).M1.0.001			PHEX(ENSG00000102174)	SBP																																					6.41e-05	452385	3.19145	2.16845	2.16611	0.850525
23		PHF8(ENSG00000172943).M1.0.001			PHF8(ENSG00000172943)	SBP																																					0.00013042	452385	-1.01611	1.48759	0.466572	0.305774
23		PHKA1(ENSG00000067177).M1.0.001			PHKA1(ENSG00000067177)	SBP																																					0.000253103	452385	-0.00415196	0.999978	1.72e-05	0.00144114
23		PHKA2(ENSG00000044446).M1.0.001			PHKA2(ENSG00000044446)	SBP																																					6.96e-05	452385	-0.320115	2.08831	0.0234976	0.0564213
23		PIGA(ENSG00000165195).M1.0.001			PIGA(ENSG00000165195)	SBP																																					1.44e-05	452385	0.715655	4.20689	0.0289392	0.0630243
23		PIN4(ENSG00000102309).M1.0.001			PIN4(ENSG00000102309)	SBP																																					5.08e-05	452385	2.01145	2.45314	0.672315	0.384844
23		PIR(ENSG00000087842).M1.0.001			PIR(ENSG00000087842)	SBP																																					0.000251998	452385	-0.609668	0.98536	0.382822	0.270757
23		PJA1(ENSG00000181191).M1.0.001			PJA1(ENSG00000181191)	SBP																																					6.41e-05	452385	1.98922	1.82846	1.18358	0.558103
23		PLP2(ENSG00000102007).M1.0.001			PLP2(ENSG00000102007)	SBP																																					2.76e-05	452385	-1.22953	3.11537	0.155761	0.159211
23		PLS3(ENSG00000102024).M1.0.001			PLS3(ENSG00000102024)	SBP																																					0.000108315	452385	-4.34611	1.68499	6.65287	2.00438
23		PLXNA3(ENSG00000130827).M1.0.001			PLXNA3(ENSG00000130827)	SBP																																					0.000121578	452385	-0.565079	1.36289	0.171908	0.1685
23		PLXNB3(ENSG00000198753).M1.0.001			PLXNB3(ENSG00000198753)	SBP																																					0.00110857	452385	-1.14107	0.454468	6.30401	1.91914
23		PNCK(ENSG00000130822).M1.0.001			PNCK(ENSG00000130822)	SBP																																					0.000104999	452385	-1.22973	1.48203	0.688497	0.390751
23		PNMA3(ENSG00000183837).M1.0.001			PNMA3(ENSG00000183837)	SBP																																					7.85e-05	452385	0.32012	1.67692	0.0364418	0.0712939
23		PNMA5(ENSG00000198883).M1.0.001			PNMA5(ENSG00000198883)	SBP																																					7.18e-05	452385	-0.773067	1.76124	0.192662	0.179989
23		PNMA6A(ENSG00000235961).M1.0.001			PNMA6A(ENSG00000235961)	SBP																																					0.000108315	452385	-2.37654	1.73477	1.87675	0.767757
23		PNPLA4(ENSG00000006757).M1.0.001			PNPLA4(ENSG00000006757)	SBP																																					0.000303945	452385	-1.6296	0.880771	3.42323	1.19189
23		POF1B(ENSG00000124429).M1.0.001			POF1B(ENSG00000124429)	SBP																																					0.000198946	452385	1.01526	1.1061	0.842505	0.445291
23		POLA1(ENSG00000101868).M1.0.001			POLA1(ENSG00000101868)	SBP																																					0.000302839	452385	1.36506	1.02256	1.78208	0.740182
23		PPP1R3F(ENSG00000049769).M1.0.001			PPP1R3F(ENSG00000049769)	SBP																																					0.000152525	452385	-1.23121	1.18584	1.07798	0.524111
23		PPP2R3B(ENSG00000167393).M1.0.001			PPP2R3B(ENSG00000167393)	SBP																																					0.000125999	452385	-0.50764	1.62475	0.0976206	0.122223
23		PQBP1(ENSG00000102103).M1.0.001			PQBP1(ENSG00000102103)	SBP																																					3.98e-05	452385	2.36154	2.4531	0.926743	0.474035
23		PRAF2(ENSG00000243279).M1.0.001			PRAF2(ENSG00000243279)	SBP																																					2.76e-05	452385	-0.612601	2.8516	0.0461507	0.0809732
23		PRDX4(ENSG00000123131).M1.0.001			PRDX4(ENSG00000123131)	SBP																																					5.08e-05	452385	-3.25497	2.20296	2.18314	0.855335
23		PRICKLE3(ENSG00000012211).M1.0.001			PRICKLE3(ENSG00000012211)	SBP																																					4.53e-05	452385	-1.06658	2.38266	0.200384	0.184149
23		PRKX(ENSG00000183943).M1.0.001			PRKX(ENSG00000183943)	SBP																																					5.86e-05	452385	3.27765	1.9516	2.82062	1.03124
23		PRPS1(ENSG00000147224).M1.0.001			PRPS1(ENSG00000147224)	SBP																																					4.31e-05	452385	0.675346	2.53027	0.0712395	0.102626
23		PRPS2(ENSG00000101911).M1.0.001			PRPS2(ENSG00000101911)	SBP																																					1.22e-05	452385	-2.55476	4.47856	0.325406	0.245364
23		PRR32(ENSG00000183631).M1.0.001			PRR32(ENSG00000183631)	SBP																																					0.000110525	452385	-3.42448	1.4457	5.61091	1.74839
23		PRRG3(ENSG00000130032).M1.0.001			PRRG3(ENSG00000130032)	SBP																																					0.000148104	452385	-2.15347	1.28822	2.79445	1.02415
23		PUDP(ENSG00000130021).M1.0.001			PUDP(ENSG00000130021)	SBP																																					0.000862098	452385	0.238535	0.529897	0.202638	0.185353
23		RAB40A(ENSG00000172476).M1.0.001			RAB40A(ENSG00000172476)	SBP																																					0.000196735	452385	-1.03198	1.05651	0.954099	0.483229
23		RAB40AL(ENSG00000102128).M1.0.001			RAB40AL(ENSG00000102128)	SBP																																					0.000104999	452385	-1.64964	1.49307	1.22072	0.569893
23		RAB41(ENSG00000147127).M1.0.001			RAB41(ENSG00000147127)	SBP																																					0.000278524	452385	-2.08994	0.919491	5.16623	1.6377
23		RBM41(ENSG00000089682).M1.0.001			RBM41(ENSG00000089682)	SBP																																					1.66e-05	452385	5.16997	4.20698	1.5102	0.65934
23		RBMX(ENSG00000147274).M1.0.001			RBMX(ENSG00000147274)	SBP																																					0.000851045	452385	-0.214199	0.604494	0.12556	0.140813
23		RBMX2(ENSG00000134597).M1.0.001			RBMX2(ENSG00000134597)	SBP																																					2.32e-05	452385	0.43176	3.22098	0.0179684	0.0489706
23		RBMXL3(ENSG00000175718).M1.0.001			RBMXL3(ENSG00000175718)	SBP																																					0.000439891	452385	-1.01602	0.774451	1.72113	0.722283
23		RENBP(ENSG00000102032).M1.0.001			RENBP(ENSG00000102032)	SBP																																					5.75e-05	452385	-3.37794	1.91554	3.10971	1.10887
23		REPS2(ENSG00000169891).M1.0.001			REPS2(ENSG00000169891)	SBP																																					0.000214419	452385	0.167916	1.05191	0.0254817	0.0588999
23		RGAG1(ENSG00000243978).M1.0.001			RGAG1(ENSG00000243978)	SBP																																					8.84e-05	452385	2.95641	1.61057	3.36952	1.17775
23		RGAG4(ENSG00000242732).M1.0.001			RGAG4(ENSG00000242732)	SBP																																					0.000113841	452385	1.77298	1.38445	1.64002	0.698269
23		RGN(ENSG00000130988).M1.0.001			RGN(ENSG00000130988)	SBP																																					0.000266366	452385	-0.902287	0.931354	0.938554	0.478013
23		RHOXF2(ENSG00000131721).M1.0.001			RHOXF2(ENSG00000131721)	SBP																																					0.000106104	452385	-0.0764172	1.57051	0.00236756	0.0171898
23		RIBC1(ENSG00000158423).M1.0.001			RIBC1(ENSG00000158423)	SBP																																					4.2e-05	452385	1.2388	2.67658	0.214212	0.191461
23		RIPPLY1(ENSG00000147223).M1.0.001			RIPPLY1(ENSG00000147223)	SBP																																					3.32e-05	452385	-2.42582	2.50365	0.938788	0.478091
23		RNF128(ENSG00000133135).M1.0.001			RNF128(ENSG00000133135)	SBP																																					0.000119367	452385	0.718502	1.37139	0.274496	0.221609
23		RP11-402P6.15(ENSG00000283599).M1.0.001			RP11-402P6	SBP																																					0.000256419	452385	0.235095	0.938207	0.0627899	0.0957501
23		RP5-972B16.2(ENSG00000250349).M1.0.001			RP5-972B16	SBP																																					1.77e-05	452385	5.02062	3.40174	2.17828	0.853962
23		RPGR(ENSG00000156313).M1.0.001			RPGR(ENSG00000156313)	SBP																																					5.31e-05	452385	-2.58172	2.07323	1.55069	0.671551
23		RPS6KA6(ENSG00000072133).M1.0.001			RPS6KA6(ENSG00000072133)	SBP																																					0.000124894	452385	-1.04496	1.48209	0.49711	0.31806
23		RRAGB(ENSG00000083750).M1.0.001			RRAGB(ENSG00000083750)	SBP																																					4.09e-05	452385	-0.0807894	2.64524	0.000932779	0.0107125
23		RS1(ENSG00000102104).M1.0.001			RS1(ENSG00000102104)	SBP																																					3.21e-05	452385	4.42385	2.77754	2.53676	0.953807
23		SAGE1(ENSG00000181433).M1.0.001			SAGE1(ENSG00000181433)	SBP																																					0.000683047	452385	-0.355496	0.587016	0.366749	0.263778
23		SASH3(ENSG00000122122).M1.0.001			SASH3(ENSG00000122122)	SBP																																					2.65e-05	452385	1.78498	2.81386	0.402405	0.279138
23		SATL1(ENSG00000184788).M1.0.001			SATL1(ENSG00000184788)	SBP																																					0.000685257	452385	-0.958115	0.595269	2.59064	0.968605
23		SEPT6(ENSG00000125354).M1.0.001			SEPT6(ENSG00000125354)	SBP																																					8.62e-05	452385	-1.02508	1.84922	0.30728	0.237056
23		SERPINA7(ENSG00000123561).M1.0.001			SERPINA7(ENSG00000123561)	SBP																																					7.85e-05	452385	0.860616	1.69282	0.258461	0.213832
23		SH2D1A(ENSG00000183918).M1.0.001			SH2D1A(ENSG00000183918)	SBP																																					4.97e-05	452385	1.15855	2.1515	0.289966	0.22897
23		SH3BGRL(ENSG00000131171).M1.0.001			SH3BGRL(ENSG00000131171)	SBP																																					9.95e-06	452385	6.16042	4.81139	1.63938	0.698079
23		SH3KBP1(ENSG00000147010).M1.0.001			SH3KBP1(ENSG00000147010)	SBP																																					0.000111631	452385	-0.201323	1.55158	0.0168361	0.0473232
23		SHROOM2(ENSG00000146950).M1.0.001			SHROOM2(ENSG00000146950)	SBP																																					0.000137051	452385	-0.510675	1.32271	0.14906	0.155253
23		SHROOM4(ENSG00000158352).M1.0.001			SHROOM4(ENSG00000158352)	SBP																																					4.2e-05	452385	0.570547	2.45308	0.0540952	0.0882648
23		SLC10A3(ENSG00000126903).M1.0.001			SLC10A3(ENSG00000126903)	SBP																																					8.07e-05	452385	1.76694	1.67714	1.10996	0.534481
23		SLC25A14(ENSG00000102078).M1.0.001			SLC25A14(ENSG00000102078)	SBP																																					2.43e-05	452385	-6.61201	3.06634	4.64972	1.50782
23		SLC25A43(ENSG00000077713).M1.0.001			SLC25A43(ENSG00000077713)	SBP																																					0.00032826	452385	-0.0750759	0.829218	0.00819716	0.0325178
23		SLC25A5(ENSG00000005022).M1.0.001			SLC25A5(ENSG00000005022)	SBP																																					1.22e-05	452385	-8.09601	5.22989	2.39639	0.91501
23		SLC25A53(ENSG00000269743).M1.0.001			SLC25A53(ENSG00000269743)	SBP																																					4.86e-05	452385	-0.816939	2.16825	0.141958	0.150985
23		SLC35A2(ENSG00000102100).M1.0.001			SLC35A2(ENSG00000102100)	SBP																																					0.000641047	452385	0.637525	0.613491	1.07989	0.524732
23		SLC38A5(ENSG00000017483).M1.0.001			SLC38A5(ENSG00000017483)	SBP																																					5.31e-05	452385	-1.6643	2.10356	0.625969	0.367707
23		SLC6A14(ENSG00000268104).M1.0.001			SLC6A14(ENSG00000268104)	SBP																																					4.2e-05	452385	-1.23928	2.36047	0.27564	0.222158
23		SLC7A3(ENSG00000165349).M1.0.001			SLC7A3(ENSG00000165349)	SBP																																					1.88e-05	452385	0.657617	3.61739	0.0330487	0.0676555
23		SLC9A6(ENSG00000198689).M1.0.001			SLC9A6(ENSG00000198689)	SBP																																					5.75e-05	452385	-2.12894	2.23943	0.90375	0.466256
23		SLC9A7(ENSG00000065923).M1.0.001			SLC9A7(ENSG00000065923)	SBP																																					6.63e-05	452385	2.39849	2.0165	1.41476	0.630286
23		SMARCA1(ENSG00000102038).M1.0.001			SMARCA1(ENSG00000102038)	SBP																																					7.96e-05	452385	-0.0952275	1.93951	0.00241069	0.0173487
23		SMIM9(ENSG00000203870).M1.0.001			SMIM9(ENSG00000203870)	SBP																																					0.00024205	452385	-0.974512	0.99675	0.955877	0.483825
23		SOWAHD(ENSG00000187808).M1.0.001			SOWAHD(ENSG00000187808)	SBP																																					4.97e-05	452385	-0.511554	2.1515	0.0565328	0.0904106
23		SOX3(ENSG00000134595).M1.0.001			SOX3(ENSG00000134595)	SBP																																					6.41e-05	452385	1.42132	1.89271	0.56392	0.344204
23		SPANXA1(ENSG00000198021).M1.0.001			SPANXA1(ENSG00000198021)	SBP																																					1.11e-05	452209	10.5526	5.48521	3.70111	1.26459
23		SPANXB1(ENSG00000227234).M1.0.001			SPANXB1(ENSG00000227234)	SBP																																					7.96e-05	452385	-2.75214	1.98983	1.91298	0.778239
23		SPANXD(ENSG00000196406).M1.0.001			SPANXD(ENSG00000196406)	SBP																																					0.000159156	452385	2.79951	1.32278	4.47911	1.46456
23		SPANXN1(ENSG00000203923).M1.0.001			SPANXN1(ENSG00000203923)	SBP																																					3.32e-05	452385	-1.80626	2.55751	0.498799	0.318733
23		SPANXN2(ENSG00000268988).M1.0.001			SPANXN2(ENSG00000268988)	SBP																																					3.43e-05	452385	-1.83723	2.71104	0.459257	0.302796
23		SPANXN3(ENSG00000189252).M1.0.001			SPANXN3(ENSG00000189252)	SBP																																					2.87e-05	452385	0.974104	2.81389	0.119839	0.137148
23		SPANXN4(ENSG00000189326).M1.0.001			SPANXN4(ENSG00000189326)	SBP																																					4.86e-05	452385	1.30031	2.31799	0.314682	0.240467
23		SPIN2B(ENSG00000186787).M1.0.001			SPIN2B(ENSG00000186787)	SBP																																					1.22e-05	452385	1.77438	5.22989	0.115109	0.134067
23		SPRY3(ENSG00000168939).M1.0.001			SPRY3(ENSG00000168939)	SBP																																					8.84e-05	452385	0.823496	1.93953	0.180272	0.173187
23		SRPK3(ENSG00000184343).M1.0.001			SRPK3(ENSG00000184343)	SBP																																					0.000817887	452385	-1.04073	0.530593	3.84725	1.30253
23		SRPX(ENSG00000101955).M1.0.001			SRPX(ENSG00000101955)	SBP																																					0.000150314	452385	0.162506	1.23282	0.0173756	0.0481142
23		SRPX2(ENSG00000102359).M1.0.001			SRPX2(ENSG00000102359)	SBP																																					4.2e-05	452385	-0.559487	2.36046	0.0561805	0.0901029
23		SSX1(ENSG00000126752).M1.0.001			SSX1(ENSG00000126752)	SBP																																					0.000308366	452385	-0.581728	0.853704	0.464328	0.304861
23		SSX2(ENSG00000241476).M1.0.001			SSX2(ENSG00000241476)	SBP																																					0.000301734	452385	-0.13282	0.900754	0.0217429	0.0541509
23		SSX3(ENSG00000165584).M1.0.001			SSX3(ENSG00000165584)	SBP																																					0.000457575	452385	-1.44902	0.718072	4.07203	1.36052
23		SSX4(ENSG00000268009).M1.0.001			SSX4(ENSG00000268009)	SBP																																					1.11e-05	452385	0.893744	5.48516	0.0265489	0.0601978
23		SSX4B(ENSG00000269791).M1.0.001			SSX4B(ENSG00000269791)	SBP																																					1.33e-05	449706	-0.740722	5.0073	0.0218828	0.0543349
23		SSX5(ENSG00000165583).M1.0.001			SSX5(ENSG00000165583)	SBP																																					0.000308366	452385	-0.633765	0.875076	0.524524	0.328903
23		SSX7(ENSG00000187754).M1.0.001			SSX7(ENSG00000187754)	SBP																																					0.000102789	452385	0.0259345	1.49435	0.000301199	0.00605555
23		STARD8(ENSG00000130052).M1.0.001			STARD8(ENSG00000130052)	SBP																																					8.07e-05	452385	-1.90027	1.67694	1.28409	0.589831
23		STK26(ENSG00000134602).M1.0.001			STK26(ENSG00000134602)	SBP																																					4.75e-05	452385	-2.36652	2.22093	1.1354	0.542685
23		STS(ENSG00000101846).M1.0.001			STS(ENSG00000101846)	SBP																																					1.99e-05	452385	-3.43035	3.54063	0.938681	0.478055
23		SUV39H1(ENSG00000101945).M1.0.001			SUV39H1(ENSG00000101945)	SBP																																					2.21e-05	452385	4.54406	3.28583	1.91249	0.778098
23		SYTL4(ENSG00000102362).M1.0.001			SYTL4(ENSG00000102362)	SBP																																					7.41e-05	452385	1.90477	1.78013	1.14494	0.545749
23		SYTL5(ENSG00000147041).M1.0.001			SYTL5(ENSG00000147041)	SBP																																					0.000170209	452385	0.607005	1.18586	0.262008	0.215565
23		TAB3(ENSG00000157625).M1.0.001			TAB3(ENSG00000157625)	SBP																																					3.21e-05	452385	-3.24024	2.70893	1.43073	0.635177
23		TAF1(ENSG00000147133).M1.0.001			TAF1(ENSG00000147133)	SBP																																					5.19e-05	452385	-5.19435	2.38274	4.75235	1.53375
23		TAF7L(ENSG00000102387).M1.0.001			TAF7L(ENSG00000102387)	SBP																																					5.31e-05	452385	3.61731	2.50374	2.08734	0.828202
23		TAF9B(ENSG00000187325).M1.0.001			TAF9B(ENSG00000187325)	SBP																																					0.000171314	452385	-0.771546	1.17225	0.433196	0.292068
23		TBC1D25(ENSG00000068354).M1.0.001			TBC1D25(ENSG00000068354)	SBP																																					3.76e-05	452385	-1.73051	2.45308	0.497654	0.318277
23		TBC1D8B(ENSG00000133138).M1.0.001			TBC1D8B(ENSG00000133138)	SBP																																					0.000363628	452385	0.39678	0.80151	0.245065	0.207208
23		TCEAL3(ENSG00000196507).M1.0.001			TCEAL3(ENSG00000196507)	SBP																																					5.97e-05	452385	-1.71723	2.31807	0.548785	0.338363
23		TCEAL4(ENSG00000133142).M1.0.001			TCEAL4(ENSG00000133142)	SBP																																					0.000124894	452385	0.468817	1.3424	0.121967	0.138519
23		TCEANC(ENSG00000176896).M1.0.001			TCEANC(ENSG00000176896)	SBP																																					7.74e-05	452385	1.89911	1.7176	1.22251	0.570461
23		TCP11X2(ENSG00000215029).M1.0.001			TCP11X2(ENSG00000215029)	SBP																																					9.95e-05	452385	0.221103	1.82855	0.014621	0.0439486
23		TENM1(ENSG00000009694).M1.0.001			TENM1(ENSG00000009694)	SBP																																					3.76e-05	452385	3.37524	2.40546	1.96884	0.794334
23		TEX11(ENSG00000120498).M1.0.001			TEX11(ENSG00000120498)	SBP																																					2.87e-05	452385	-2.71647	3.40183	0.637656	0.37206
23		TEX13A(ENSG00000268629).M1.0.001			TEX13A(ENSG00000268629)	SBP																																					0.00017242	452385	-0.386119	1.11981	0.118893	0.136535
23		TEX13B(ENSG00000170925).M1.0.001			TEX13B(ENSG00000170925)	SBP																																					4.97e-05	452385	0.930524	2.11915	0.19281	0.180069
23		TEX13D(ENSG00000282419).M1.0.001			TEX13D(ENSG00000282419)	SBP																																					0.000868729	452385	0.536425	0.516335	1.07933	0.524551
23		TFDP3(ENSG00000183434).M1.0.001			TFDP3(ENSG00000183434)	SBP																																					9.73e-05	452385	-1.23002	1.59691	0.593285	0.355412
23		THOC2(ENSG00000125676).M1.0.001			THOC2(ENSG00000125676)	SBP																																					0.000128209	452385	1.85306	1.59712	1.34618	0.609159
23		TIMM17B(ENSG00000126768).M1.0.001			TIMM17B(ENSG00000126768)	SBP																																					0.000145893	452385	-0.890154	1.27888	0.484472	0.313003
23		TKTL1(ENSG00000007350).M1.0.001			TKTL1(ENSG00000007350)	SBP																																					1.11e-05	452385	-2.62586	4.63573	0.320854	0.243292
23		TLR8(ENSG00000101916).M1.0.001			TLR8(ENSG00000101916)	SBP																																					5.53e-05	452385	1.35921	1.98971	0.466651	0.305806
23		TMEM185A(ENSG00000269556).M1.0.001			TMEM185A(ENSG00000269556)	SBP																																					0.00010721	452385	1.07159	1.72639	0.385283	0.271817
23		TMEM187(ENSG00000177854).M1.0.001			TMEM187(ENSG00000177854)	SBP																																					0.000418891	452385	1.10947	0.727396	2.32643	0.895535
23		TMEM255A(ENSG00000125355).M1.0.001			TMEM255A(ENSG00000125355)	SBP																																					6.3e-05	452385	-4.68769	1.88147	6.20761	1.89551
23		TMEM257(ENSG00000221870).M1.0.001			TMEM257(ENSG00000221870)	SBP																																					7.63e-05	452385	-3.59062	1.71353	4.39092	1.44212
23		TMEM27(ENSG00000147003).M1.0.001			TMEM27(ENSG00000147003)	SBP																																					6.3e-05	452385	0.738461	2.03023	0.132302	0.145052
23		TMEM31(ENSG00000179363).M1.0.001			TMEM31(ENSG00000179363)	SBP																																					0.000103894	452385	0.488179	1.55813	0.0981642	0.122603
23		TMLHE(ENSG00000185973).M1.0.001			TMLHE(ENSG00000185973)	SBP																																					0.000135946	452385	-0.421263	1.31133	0.103201	0.126086
23		TNMD(ENSG00000000005).M1.0.001			TNMD(ENSG00000000005)	SBP																																					5.08e-05	452385	0.454531	2.36052	0.0370777	0.0719592
23		TREX2(ENSG00000183479).M1.0.001			TREX2(ENSG00000183479)	SBP																																					0.000297313	452385	-2.22644	0.906274	6.03537	1.85319
23		TRMT2B(ENSG00000188917).M1.0.001			TRMT2B(ENSG00000188917)	SBP																																					0.000261945	452385	-0.00197938	0.931568	4.51e-06	0.000736899
23		TRO(ENSG00000067445).M1.0.001			TRO(ENSG00000067445)	SBP																																					0.000127104	452385	1.67685	1.28237	1.70985	0.718957
23		TRPC5(ENSG00000072315).M1.0.001			TRPC5(ENSG00000072315)	SBP																																					3.87e-05	452385	-0.137066	2.53014	0.00293473	0.0191801
23		TRPC5OS(ENSG00000204025).M1.0.001			TRPC5OS(ENSG00000204025)	SBP																																					7.74e-06	452385	-1.59463	5.2298	0.0929711	0.118939
23		TSC22D3(ENSG00000157514).M1.0.001			TSC22D3(ENSG00000157514)	SBP																																					0.000117157	452385	0.365431	1.39788	0.0683396	0.100305
23		TSPAN6(ENSG00000000003).M1.0.001			TSPAN6(ENSG00000000003)	SBP																																					6.85e-05	452385	-0.451663	1.96408	0.052882	0.0871819
23		TSPAN7(ENSG00000156298).M1.0.001			TSPAN7(ENSG00000156298)	SBP																																					1.99e-05	452385	0.48179	3.54063	0.0185164	0.049751
23		TSPYL2(ENSG00000184205).M1.0.001			TSPYL2(ENSG00000184205)	SBP																																					5.19e-05	452385	-2.94913	2.11925	1.93654	0.785038
23		UBA1(ENSG00000130985).M1.0.001			UBA1(ENSG00000130985)	SBP																																					3.21e-05	452385	1.75453	2.78243	0.397623	0.277104
23		UBL4A(ENSG00000102178).M1.0.001			UBL4A(ENSG00000102178)	SBP																																					7.07e-05	452385	-1.14705	1.84912	0.384801	0.27161
23		UPF3B(ENSG00000125351).M1.0.001			UPF3B(ENSG00000125351)	SBP																																					4.42e-05	452385	0.327983	2.3605	0.0193062	0.0508578
23		UPRT(ENSG00000094841).M1.0.001			UPRT(ENSG00000094841)	SBP																																					2.54e-05	452385	0.167793	3.11537	0.00290089	0.0190668
23		USP26(ENSG00000134588).M1.0.001			USP26(ENSG00000134588)	SBP																																					0.000101683	452385	-1.51209	1.51018	1.00253	0.499354
23		USP51(ENSG00000247746).M1.0.001			USP51(ENSG00000247746)	SBP																																					6.63e-05	452385	-0.823296	1.78913	0.211754	0.190173
23		USP9X(ENSG00000124486).M1.0.001			USP9X(ENSG00000124486)	SBP																																					3.32e-05	452385	0.890063	2.61496	0.115854	0.134555
23		UTP14A(ENSG00000156697).M1.0.001			UTP14A(ENSG00000156697)	SBP																																					2.65e-05	452385	4.77762	2.97482	2.5793	0.965494
23		UXT(ENSG00000126756).M1.0.001			UXT(ENSG00000126756)	SBP																																					3.43e-05	452385	-2.24092	2.53013	0.78445	0.425062
23		VCX(ENSG00000182583).M1.0.001			VCX(ENSG00000182583)	SBP																																					0.000193419	452385	-2.63236	1.14646	5.27196	1.66411
23		VCX3A(ENSG00000169059).M1.0.001			VCX3A(ENSG00000169059)	SBP																																					0.000531627	452385	-0.559691	0.758946	0.543845	0.336447
23		VCX3B(ENSG00000205642).M1.0.001			VCX3B(ENSG00000205642)	SBP																																					0.000122683	452385	-0.451167	1.46095	0.0953676	0.12064
23		VEGFD(ENSG00000165197).M1.0.001			VEGFD(ENSG00000165197)	SBP																																					4.97e-05	452385	2.49685	2.18541	1.30533	0.596464
23		VSIG1(ENSG00000101842).M1.0.001			VSIG1(ENSG00000101842)	SBP																																					0.000561469	452385	-0.789307	0.631174	1.56384	0.675505
23		VSIG4(ENSG00000155659).M1.0.001			VSIG4(ENSG00000155659)	SBP																																					0.000397891	452385	0.387983	0.748015	0.269032	0.218976
23		WDR45(ENSG00000196998).M1.0.001			WDR45(ENSG00000196998)	SBP																																					2.54e-05	452385	0.238284	3.11536	0.00585027	0.0273198
23		WNK3(ENSG00000196632).M1.0.001			WNK3(ENSG00000196632)	SBP																																					4.86e-05	452385	1.99638	2.10535	0.899159	0.464696
23		XAGE2(ENSG00000155622).M1.0.001			XAGE2(ENSG00000155622)	SBP																																					2.1e-05	452385	1.6208	3.1154	0.270665	0.219765
23		XAGE3(ENSG00000171402).M1.0.001			XAGE3(ENSG00000171402)	SBP																																					8.51e-05	452385	-0.492571	1.61756	0.0927289	0.118766
23		XAGE5(ENSG00000171405).M1.0.001			XAGE5(ENSG00000171405)	SBP																																					5.08e-05	452385	-2.04914	2.1355	0.920757	0.472014
23		XG(ENSG00000124343).M1.0.001			XG(ENSG00000124343)	SBP																																					0.000164683	452385	-0.242938	1.23602	0.0386315	0.0735647
23		XIAP(ENSG00000101966).M1.0.001			XIAP(ENSG00000101966)	SBP																																					2.21e-05	452385	-1.22526	3.40174	0.129733	0.143447
23		XKRX(ENSG00000182489).M1.0.001			XKRX(ENSG00000182489)	SBP																																					3.32e-05	452385	-1.09407	2.74303	0.159086	0.161151
23		XPNPEP2(ENSG00000122121).M1.0.001			XPNPEP2(ENSG00000122121)	SBP																																					0.000563679	452385	-0.860817	0.640495	1.8063	0.747263
23		XX-FW81066F1.2(ENSG00000283463).M1.0.001			XX-FW81066F1	SBP																																					0.000379102	452385	-1.81007	0.83771	4.66879	1.51264
23		Z83313.1(ENSG00000283147).M1.0.001			Z83313	SBP																																					1.88e-05	452385	-3.88123	3.22097	1.45199	0.641668
23		ZCCHC12(ENSG00000174460).M1.0.001			ZCCHC12(ENSG00000174460)	SBP																																					3.65e-05	452385	-2.59638	2.4289	1.14266	0.545015
23		ZCCHC13(ENSG00000187969).M1.0.001			ZCCHC13(ENSG00000187969)	SBP																																					2.21e-05	452385	1.44626	3.40189	0.180739	0.173446
23		ZCCHC16(ENSG00000187823).M1.0.001			ZCCHC16(ENSG00000187823)	SBP																																					0.000124894	452385	-0.926462	1.31892	0.493424	0.316589
23		ZCCHC18(ENSG00000166707).M1.0.001			ZCCHC18(ENSG00000166707)	SBP																																					0.000327155	452385	0.210206	0.850009	0.0611565	0.0943782
23		ZCCHC5(ENSG00000179300).M1.0.001			ZCCHC5(ENSG00000179300)	SBP																																					0.000194525	452385	1.22591	1.08871	1.26792	0.584764
23		ZFP92(ENSG00000189420).M1.0.001			ZFP92(ENSG00000189420)	SBP																																					6.85e-05	452385	0.297969	1.85191	0.0258882	0.059397
23		ZMAT1(ENSG00000166432).M1.0.001			ZMAT1(ENSG00000166432)	SBP																																					1.88e-05	452385	-0.701731	3.7851	0.0343705	0.0690912
23		ZMYM3(ENSG00000147130).M1.0.001			ZMYM3(ENSG00000147130)	SBP																																					3.87e-05	452385	0.170294	2.33902	0.00530066	0.0259672
23		ZNF157(ENSG00000147117).M1.0.001			ZNF157(ENSG00000147117)	SBP																																					7.96e-05	452385	0.21178	1.62469	0.0169914	0.0475521
23		ZNF182(ENSG00000147118).M1.0.001			ZNF182(ENSG00000147118)	SBP																																					5.75e-05	452385	2.37623	2.10353	1.27608	0.587322
23		ZNF185(ENSG00000147394).M1.0.001			ZNF185(ENSG00000147394)	SBP																																					0.000429944	452385	0.149011	0.728973	0.0417845	0.0767399
23		ZNF275(ENSG00000063587).M1.0.001			ZNF275(ENSG00000063587)	SBP																																					7.07e-05	452385	1.22643	1.78914	0.469895	0.307122
23		ZNF41(ENSG00000147124).M1.0.001			ZNF41(ENSG00000147124)	SBP																																					8.29e-05	452385	0.923226	1.61764	0.325727	0.245509
23		ZNF630(ENSG00000221994).M1.0.001			ZNF630(ENSG00000221994)	SBP																																					0.000122683	452385	-2.05446	1.36727	2.25782	0.87634
23		ZNF645(ENSG00000175809).M1.0.001			ZNF645(ENSG00000175809)	SBP																																					0.000223261	452385	0.221532	1.00497	0.048592	0.0832663
23		ZNF674(ENSG00000251192).M1.0.001			ZNF674(ENSG00000251192)	SBP																																					0.000206682	452385	-0.115272	1.04623	0.0121393	0.0398776
23		ZNF75D(ENSG00000186376).M1.0.001			ZNF75D(ENSG00000186376)	SBP																																					0.000450943	452385	-0.144104	0.725856	0.0394141	0.0743628
23		ZRSR2(ENSG00000169249).M1.0.001			ZRSR2(ENSG00000169249)	SBP																																					7.74e-05	452385	0.733096	1.77042	0.171463	0.168249
23		ZXDA(ENSG00000198205).M1.0.001			ZXDA(ENSG00000198205)	SBP																																					0.000110525	452385	-1.1935	1.42609	0.700411	0.395077
6		FUT9(ENSG00000172461).M1.0.001			FUT9(ENSG00000172461)	SBP																																					7.74e-06	452385	-27.9095	6.58005	17.9906	4.65366
19		RASIP1(ENSG00000105538).M1.0.001			RASIP1(ENSG00000105538)	SBP																																					1.88e-05	452385	11.4107	4.21602	7.32515	2.16752
5		CPLX2(ENSG00000145920).M1.0.001			CPLX2(ENSG00000145920)	SBP																																					4.42e-06	452385	18.5481	8.70326	4.54187	1.48049
2		KCNK3(ENSG00000171303).M1.0.001			KCNK3(ENSG00000171303)	SBP																																					8.84e-06	452385	-15.4701	6.16208	6.30278	1.91884
8		DEFB134(ENSG00000205882).M1.0.001			DEFB134(ENSG00000205882)	SBP																																					7.74e-06	452385	-16.4377	6.57389	6.25228	1.90646
16		IRX5(ENSG00000176842).M1.0.001			IRX5(ENSG00000176842)	SBP																																					1.44e-05	452385	3.95699	4.82073	0.673758	0.385372
6		LIN28B(ENSG00000187772).M1.0.001			LIN28B(ENSG00000187772)	SBP																																					4.42e-06	452385	-5.81502	8.70397	0.446341	0.297503
19		GIPC3(ENSG00000179855).M1.0.001			GIPC3(ENSG00000179855)	SBP																																					0.000203367	452385	-3.0725	1.28173	5.7463	1.7819
23		PAGE2(ENSG00000234068).M1.0.001			PAGE2(ENSG00000234068)	SBP																																					7.74e-06	452385	-8.77585	5.78205	2.30364	0.889171
17		NTN1(ENSG00000065320).M1.0.001			NTN1(ENSG00000065320)	SBP																																					0.000120473	452385	-4.32075	1.66591	6.72689	2.02241
17		DLG4(ENSG00000132535).M1.0.001			DLG4(ENSG00000132535)	SBP																																					6.63e-06	452385	-19.827	7.09987	7.79853	2.28159
9		RPL7A(ENSG00000148303).M1.0.001			RPL7A(ENSG00000148303)	SBP																																					2.76e-05	452385	-6.6849	3.47515	3.70036	1.2644
23		MAGT1(ENSG00000102158).M1.0.001			MAGT1(ENSG00000102158)	SBP																																					1.33e-05	452385	14.7164	4.33639	11.5173	3.16145
19		SNRNP70(ENSG00000104852).M1.0.001			SNRNP70(ENSG00000104852)	SBP																																					4.42e-06	452385	-22.0574	8.69153	6.44042	1.95252
6		GFOD1(ENSG00000145990).M1.0.001			GFOD1(ENSG00000145990)	SBP																																					3.32e-05	452385	4.6946	3.17835	2.18169	0.854925
12		PA2G4(ENSG00000170515).M1.0.001			PA2G4(ENSG00000170515)	SBP																																					5.53e-06	452385	16.8126	7.78512	4.66381	1.51138
11		DPF2(ENSG00000133884).M1.0.001			DPF2(ENSG00000133884)	SBP																																					6.63e-06	452385	-19.9042	7.11065	7.83561	2.2905
18		RNF152(ENSG00000176641).M1.0.001			RNF152(ENSG00000176641)	SBP																																					1.33e-05	452385	-16.7846	5.01312	11.21	3.08961
15		NDN(ENSG00000182636).M1.0.001			NDN(ENSG00000182636)	SBP																																					6.63e-06	452385	-16.0893	7.09519	5.14218	1.63169
3		U2SURP(ENSG00000163714).M1.0.001			U2SURP(ENSG00000163714)	SBP																																					9.95e-06	452385	15.8338	5.80122	7.44962	2.19757
16		FBXL19(ENSG00000099364).M1.0.001			FBXL19(ENSG00000099364)	SBP																																					3.87e-05	452385	-5.03385	2.93814	2.93533	1.06218
19		ZNF358(ENSG00000198816).M1.0.001			ZNF358(ENSG00000198816)	SBP																																					1.11e-05	452385	10.9949	5.49694	4.00072	1.34217
18		RAB12(ENSG00000206418).M1.0.001			RAB12(ENSG00000206418)	SBP																																					7.74e-05	452385	-5.8796	2.07567	8.02373	2.33565
5		CCNO(ENSG00000152669).M1.0.001			CCNO(ENSG00000152669)	SBP																																					0.000113841	452385	-5.1017	1.71539	8.84513	2.53184
1		C1orf234(ENSG00000227868).M1.0.001			C1orf234(ENSG00000227868)	SBP																																					2.54e-05	452385	9.1733	3.6338	6.37278	1.93598
7		ACTR3B(ENSG00000133627).M1.0.001			ACTR3B(ENSG00000133627)	SBP																																					1.22e-05	452385	-4.26774	4.82696	0.781714	0.4241
16		ZCCHC14(ENSG00000140948).M1.0.001			ZCCHC14(ENSG00000140948)	SBP																																					8.84e-06	452385	-12.267	6.14518	3.98481	1.33807
19		C2CD4C(ENSG00000183186).M1.0.001			C2CD4C(ENSG00000183186)	SBP																																					1.88e-05	452385	-9.35593	4.21595	4.92473	1.57717
16		TMEM114(ENSG00000232258).M1.0.001			TMEM114(ENSG00000232258)	SBP																																					7.74e-06	452385	-15.9555	6.56944	5.89878	1.81955
23		RBM10(ENSG00000182872).M1.0.001			RBM10(ENSG00000182872)	SBP																																					6.63e-06	452385	8.2617	5.48516	2.26861	0.879367
3		C3orf80(ENSG00000180044).M1.0.001			C3orf80(ENSG00000180044)	SBP																																					0.000119367	452385	4.73343	1.67501	7.98576	2.32655
3		SOX14(ENSG00000168875).M1.0.001			SOX14(ENSG00000168875)	SBP																																					4.42e-06	452385	21.2014	8.70176	5.93631	1.8288
22		SNRPD3(ENSG00000100028).M1.0.001			SNRPD3(ENSG00000100028)	SBP																																					5.53e-06	452385	-13.5175	7.76255	3.0324	1.08822
12		CREBL2(ENSG00000111269).M1.0.001			CREBL2(ENSG00000111269)	SBP																																					4.42e-06	452385	10.5598	8.70428	1.47179	0.647695
11		MRPL17(ENSG00000158042).M1.0.001			MRPL17(ENSG00000158042)	SBP																																					4.31e-05	452385	-7.92011	2.78923	8.06294	2.34506
8		CCNE2(ENSG00000175305).M1.0.001			CCNE2(ENSG00000175305)	SBP																																					3.09e-05	452385	-4.98548	3.2869	2.30059	0.888319
14		BEGAIN(ENSG00000183092).M1.0.001			BEGAIN(ENSG00000183092)	SBP																																					9.95e-06	452385	15.1825	5.78974	6.87654	2.05881
1		PPP1R8(ENSG00000117751).M1.0.001			PPP1R8(ENSG00000117751)	SBP																																					8.84e-06	452385	-7.33557	6.16053	1.41786	0.631236
9		MLLT3(ENSG00000171843).M1.0.001			MLLT3(ENSG00000171843)	SBP																																					3.32e-06	452385	18.0041	10.0331	3.22012	1.13824
5		TERT(ENSG00000164362).M1.0.001			TERT(ENSG00000164362)	SBP																																					2.43e-05	452385	-6.48647	3.71113	3.05495	1.09425
3		RPL15(ENSG00000174748).M1.0.001			RPL15(ENSG00000174748)	SBP																																					7.74e-06	452385	-10.8686	6.57791	2.73007	1.00667
23		S100G(ENSG00000169906).M1.0.001			S100G(ENSG00000169906)	SBP																																					1.88e-05	452385	-3.33776	3.22179	1.07329	0.522584
2		TPRKB(ENSG00000144034).M1.0.001			TPRKB(ENSG00000144034)	SBP																																					2.87e-05	452385	-4.70863	3.41839	1.89734	0.773718
9		OR13C9(ENSG00000136839).M1.0.001			OR13C9(ENSG00000136839)	SBP																																					5.42e-05	452385	5.62492	2.48261	5.13353	1.62953
14		DIO3(ENSG00000197406).M1.0.001			DIO3(ENSG00000197406)	SBP																																					7.74e-06	452385	11.6957	6.56506	3.17375	1.12592
1		LMOD1(ENSG00000163431).M1.0.001			LMOD1(ENSG00000163431)	SBP																																					1.55e-05	452385	2.93795	4.65706	0.397983	0.277257
6		C6orf106(ENSG00000196821).M1.0.001			C6orf106(ENSG00000196821)	SBP																																					6.63e-06	452385	14.1829	7.10712	3.98237	1.33744
2		SIX2(ENSG00000170577).M1.0.001			SIX2(ENSG00000170577)	SBP																																					4.09e-05	452385	-7.73108	2.86537	7.27982	2.15656
1		TNFAIP8L2(ENSG00000163154).M1.0.001			TNFAIP8L2(ENSG00000163154)	SBP																																					3.32e-06	452385	23.1431	10.06	5.29228	1.66918
2		SUMO1(ENSG00000116030).M1.0.001			SUMO1(ENSG00000116030)	SBP																																					9.95e-06	452385	-13.3284	5.8096	5.26334	1.66196
8		PHYHIP(ENSG00000168490).M1.0.001			PHYHIP(ENSG00000168490)	SBP																																					1.22e-05	452385	4.22626	5.24386	0.649547	0.376467
14		PPP2R5E(ENSG00000154001).M1.0.001			PPP2R5E(ENSG00000154001)	SBP																																					1.66e-05	452385	-6.00075	4.48489	1.79022	0.742564
5		RPS23(ENSG00000186468).M1.0.001			RPS23(ENSG00000186468)	SBP																																					0.000129315	452385	-4.70842	1.60942	8.55872	2.46361
19		RPL36(ENSG00000130255).M1.0.001			RPL36(ENSG00000130255)	SBP																																					4.2e-05	452385	3.6227	2.82	1.65031	0.701329
17		C17orf96(ENSG00000273604).M1.0.001			C17orf96(ENSG00000273604)	SBP																																					7.74e-06	452385	-18.5901	6.57328	7.99835	2.32957
23		PRRG1(ENSG00000130962).M1.0.001			PRRG1(ENSG00000130962)	SBP																																					1.44e-05	452385	6.07777	3.61679	2.82386	1.03211
23		CYBB(ENSG00000165168).M1.0.001			CYBB(ENSG00000165168)	SBP																																					1.44e-05	452385	-6.62089	4.81081	1.89407	0.772773
5		LOX(ENSG00000113083).M1.0.001			LOX(ENSG00000113083)	SBP																																					2.98e-05	452385	4.76789	3.34999	2.02566	0.810617
13		PRR20B(ENSG00000204918).M1.0.001			PRR20B(ENSG00000204918)	SBP																																					2.22e-05	450462	-7.48072	3.88492	3.70785	1.26634
2		MOB1A(ENSG00000114978).M1.0.001			MOB1A(ENSG00000114978)	SBP																																					3.09e-05	452385	-4.16233	3.29384	1.59686	0.685399
23		SCML1(ENSG00000047634).M1.0.001			SCML1(ENSG00000047634)	SBP																																					1.33e-05	452385	6.49316	5.0072	1.6816	0.710607
17		GRB2(ENSG00000177885).M1.0.001			GRB2(ENSG00000177885)	SBP																																					1.77e-05	452385	6.94841	4.34762	2.55427	0.958622
12		DTX3(ENSG00000178498).M1.0.001			DTX3(ENSG00000178498)	SBP																																					9.95e-06	452385	6.53285	5.80286	1.26742	0.584608
13		FGF14(ENSG00000102466).M1.0.001			FGF14(ENSG00000102466)	SBP																																					5.53e-06	452385	-14.8443	7.76712	3.65257	1.25194
7		TMEM213(ENSG00000214128).M1.0.001			TMEM213(ENSG00000214128)	SBP																																					1.66e-05	452385	3.619	4.49387	0.648537	0.376093
6		MARCKS(ENSG00000277443).M1.0.001			MARCKS(ENSG00000277443)	SBP																																					7.74e-06	452385	-6.18676	6.5796	0.884154	0.459587
10		BMPR1A(ENSG00000107779).M1.0.001			BMPR1A(ENSG00000107779)	SBP																																					9.95e-06	452385	8.43699	5.80336	2.11357	0.835651
20		PLAGL2(ENSG00000126003).M1.0.001			PLAGL2(ENSG00000126003)	SBP																																					4.42e-06	452385	-14.8889	8.68725	2.93738	1.06273
14		PABPN1(ENSG00000100836).M1.0.001			PABPN1(ENSG00000100836)	SBP																																					5.53e-06	452385	15.6776	7.76781	4.07344	1.36089
20		SIRPA(ENSG00000198053).M1.0.001			SIRPA(ENSG00000198053)	SBP																																					4.42e-06	452385	-10.066	8.68755	1.34253	0.608026
1		HP1BP3(ENSG00000127483).M1.0.001			HP1BP3(ENSG00000127483)	SBP																																					1.66e-05	452385	6.319	4.49911	1.97261	0.795417
22		HIRA(ENSG00000100084).M1.0.001			HIRA(ENSG00000100084)	SBP																																					2.1e-05	452385	10.6577	3.98168	7.1646	2.12868
10		TRIM8(ENSG00000171206).M1.0.001			TRIM8(ENSG00000171206)	SBP																																					5.53e-06	452385	-17.335	7.78585	4.95722	1.58533
21		HMGN1(ENSG00000205581).M1.0.001			HMGN1(ENSG00000205581)	SBP																																					2.1e-05	452385	-9.72385	3.98123	5.96545	1.83598
22		RAC2(ENSG00000128340).M1.0.001			RAC2(ENSG00000128340)	SBP																																					3.32e-06	452382	25.1633	10.0201	6.30649	1.91975
2		NXPH2(ENSG00000144227).M1.0.001			NXPH2(ENSG00000144227)	SBP																																					9.95e-06	452385	8.55094	5.80959	2.16639	0.850605
3		STT3B(ENSG00000163527).M1.0.001			STT3B(ENSG00000163527)	SBP																																					9.95e-06	452385	-9.85401	5.8012	2.88529	1.0487
7		RALA(ENSG00000006451).M1.0.001			RALA(ENSG00000006451)	SBP																																					5.53e-06	452385	-11.5571	7.78295	2.205	0.861494
5		AC008522.1(ENSG00000279232).M1.0.001			AC008522	SBP																																					2.21e-05	452385	-1.36876	3.89229	0.123664	0.139605
2		TMEM163(ENSG00000152128).M1.0.001			TMEM163(ENSG00000152128)	SBP																																					7.74e-06	452385	-3.9342	6.58747	0.356678	0.259355
9		PLPPR1(ENSG00000148123).M1.0.001			PLPPR1(ENSG00000148123)	SBP																																					7.74e-06	452385	-2.47368	6.56726	0.141879	0.150937
1		ICMT(ENSG00000116237).M1.0.001			ICMT(ENSG00000116237)	SBP																																					1.33e-05	452385	8.20036	5.03016	2.65768	0.986947
15		ZNF710(ENSG00000140548).M1.0.001			ZNF710(ENSG00000140548)	SBP																																					9.95e-06	452385	0.989141	5.7932	0.0291527	0.0632717
23		ZBTB33(ENSG00000177485).M1.0.001			ZBTB33(ENSG00000177485)	SBP																																					3.21e-05	452385	3.80272	3.11547	1.48985	0.653177
23		ZIC3(ENSG00000156925).M1.0.001			ZIC3(ENSG00000156925)	SBP																																					5.08e-05	452385	-3.20702	2.20297	2.11926	0.837265
12		PRMT8(ENSG00000111218).M1.0.001			PRMT8(ENSG00000111218)	SBP																																					4.42e-06	452385	11.2752	8.70359	1.67824	0.709613
6		ZBTB22(ENSG00000236104).M1.0.001			ZBTB22(ENSG00000236104)	SBP																																					1.11e-05	452385	-4.31804	5.50496	0.615269	0.363702
9		ZBTB34(ENSG00000177125).M1.0.001			ZBTB34(ENSG00000177125)	SBP																																					5.53e-06	452385	-14.9673	7.77047	3.71016	1.26695
9		BARHL1(ENSG00000125492).M1.0.001			BARHL1(ENSG00000125492)	SBP																																					3.32e-06	452385	-28.1099	10.032	7.85141	2.2943
9		CDKN2B(ENSG00000147883).M1.0.001			CDKN2B(ENSG00000147883)	SBP																																					3.76e-05	452385	-2.21497	2.98001	0.55246	0.339785
23		SPIN4(ENSG00000186767).M1.0.001			SPIN4(ENSG00000186767)	SBP																																					6.63e-06	452385	-10.5077	5.48525	3.6696	1.25638
17		RPTOR(ENSG00000141564).M1.0.001			RPTOR(ENSG00000141564)	SBP																																					1.55e-05	452385	-11.0378	4.64783	5.6398	1.75554
23		ACRC(ENSG00000147174).M1.0.001			ACRC(ENSG00000147174)	SBP																																					1.22e-05	452385	7.17552	4.20685	2.90932	1.05518
2		TMEM17(ENSG00000186889).M1.0.001			TMEM17(ENSG00000186889)	SBP																																					1.33e-05	452385	4.90574	5.03129	0.950714	0.482095
23		GAGE1(ENSG00000205777).M1.0.001			GAGE1(ENSG00000205777)	SBP																																					1.33e-05	452385	-9.6849	5.00728	3.74099	1.27496
5		RGS7BP(ENSG00000186479).M1.0.001			RGS7BP(ENSG00000186479)	SBP																																					3.32e-06	452385	-19.1005	10.0495	3.61242	1.24147
22		TOMM22(ENSG00000100216).M1.0.001			TOMM22(ENSG00000100216)	SBP																																					3.32e-06	452385	11.3252	10.0202	1.27743	0.587746
1		YBX1(ENSG00000065978).M1.0.001			YBX1(ENSG00000065978)	SBP																																					8.84e-06	452385	12.6885	6.16051	4.24219	1.40416
1		CDKN2C(ENSG00000123080).M1.0.001			CDKN2C(ENSG00000123080)	SBP																																					8.84e-06	452385	2.67615	6.16053	0.188706	0.177835
6		ZBTB2(ENSG00000181472).M1.0.001			ZBTB2(ENSG00000181472)	SBP																																					3.32e-06	452385	8.68946	10.0504	0.747507	0.41199
3		ARF4(ENSG00000168374).M1.0.001			ARF4(ENSG00000168374)	SBP																																					8.84e-06	452385	6.58303	6.15313	1.14462	0.545644
1		ATXN7L2(ENSG00000162650).M1.0.001			ATXN7L2(ENSG00000162650)	SBP																																					6.63e-06	452385	6.60904	7.11441	0.862977	0.45234
23		TMSB4X(ENSG00000205542).M1.0.001			TMSB4X(ENSG00000205542)	SBP																																					7.78e-06	450123	16.4174	5.78176	8.06284	2.34503
19		SCAF1(ENSG00000126461).M1.0.001			SCAF1(ENSG00000126461)	SBP																																					4.42e-06	452385	-17.8883	8.69163	4.23579	1.40252
17		CCL2(ENSG00000108691).M1.0.001			CCL2(ENSG00000108691)	SBP																																					5.53e-06	452385	4.60528	7.77724	0.350639	0.256685
14		INSM2(ENSG00000168348).M1.0.001			INSM2(ENSG00000168348)	SBP																																					9.17e-05	452385	-4.70982	1.90734	6.09751	1.86847
19		DMRTC2(ENSG00000142025).M1.0.001			DMRTC2(ENSG00000142025)	SBP																																					1.11e-05	452385	-4.50078	5.49802	0.670137	0.384046
17		OR1D5(ENSG00000262628).M1.0.001			OR1D5(ENSG00000262628)	SBP																																					3.21e-05	452385	-2.8568	2.93986	0.944291	0.47994
1		AGO1(ENSG00000092847).M1.0.001			AGO1(ENSG00000092847)	SBP																																					7.74e-06	452385	-14.7178	6.58588	4.99412	1.59459
8		TCF24(ENSG00000261787).M1.0.001			TCF24(ENSG00000261787)	SBP																																					0.000124894	452385	-2.23126	1.6363	1.85942	0.762728
6		HIST1H2BL(ENSG00000185130).M1.0.001			HIST1H2BL(ENSG00000185130)	SBP																																					2.1e-05	452385	-11.827	3.99393	8.76893	2.5137
7		IKZF1(ENSG00000185811).M1.0.001			IKZF1(ENSG00000185811)	SBP																																					8.84e-06	452385	-3.44758	6.15305	0.313941	0.240127
19		UHRF1(ENSG00000276043).M1.0.001			UHRF1(ENSG00000276043)	SBP																																					3.32e-06	452385	8.93306	10.0359	0.792301	0.42782
1		SEC22B(ENSG00000265808).M1.0.001			SEC22B(ENSG00000265808)	SBP																																					9.95e-06	452385	6.85337	5.80821	1.39227	0.623383
23		C1GALT1C1(ENSG00000171155).M1.0.001			C1GALT1C1(ENSG00000171155)	SBP																																					3.21e-05	452380	-4.62288	3.11566	2.20153	0.860519
23		FUNDC2(ENSG00000165775).M1.0.001			FUNDC2(ENSG00000165775)	SBP																																					1.66e-05	452385	-5.91121	3.46952	2.90278	1.05342
9		DOLPP1(ENSG00000167130).M1.0.001			DOLPP1(ENSG00000167130)	SBP																																					8.84e-06	452385	4.63546	6.14313	0.569385	0.346302
23		BRS3(ENSG00000102239).M1.0.001			BRS3(ENSG00000102239)	SBP																																					1.55e-05	452385	-4.70279	3.87858	1.47016	0.6472
3		KLHL24(ENSG00000114796).M1.0.001			KLHL24(ENSG00000114796)	SBP																																					5.19e-05	452385	5.92005	2.53869	5.43791	1.70544
17		DDX5(ENSG00000108654).M1.0.001			DDX5(ENSG00000108654)	SBP																																					1.66e-05	452385	-9.40234	4.49043	4.38425	1.44042
3		FBXO45(ENSG00000174013).M1.0.001			FBXO45(ENSG00000174013)	SBP																																					8.84e-06	452385	5.65918	6.15325	0.845858	0.446449
7		OR2A25(ENSG00000221933).M1.0.001			OR2A25(ENSG00000221933)	SBP																																					3.43e-05	452385	-6.1302	3.126	3.84567	1.30212
3		SEC62(ENSG00000008952).M1.0.001			SEC62(ENSG00000008952)	SBP																																					1.11e-05	452385	-4.79344	5.50353	0.758598	0.415932
7		TAC1(ENSG00000006128).M1.0.001			TAC1(ENSG00000006128)	SBP																																					7.74e-06	452385	-5.84546	6.57792	0.789695	0.426905
4		CCNA2(ENSG00000145386).M1.0.001			CCNA2(ENSG00000145386)	SBP																																					2.43e-05	452385	0.36496	3.71043	0.00967483	0.0354359
6		NR2E1(ENSG00000112333).M1.0.001			NR2E1(ENSG00000112333)	SBP																																					1.22e-05	452385	8.79169	5.24873	2.80567	1.02719
1		S1PR1(ENSG00000170989).M1.0.001			S1PR1(ENSG00000170989)	SBP																																					4.53e-05	452385	4.83144	2.72136	3.15197	1.12013
6		OR14J1(ENSG00000204695).M1.0.001			OR14J1(ENSG00000204695)	SBP																																					3.32e-05	452385	-5.03886	3.18055	2.50992	0.946415
5		NDUFS6(ENSG00000145494).M1.0.001			NDUFS6(ENSG00000145494)	SBP																																					1.55e-05	452385	-4.34964	4.65223	0.874147	0.456168
23		RAI2(ENSG00000131831).M1.0.001			RAI2(ENSG00000131831)	SBP																																					9.95e-06	452385	-5.41736	4.47854	1.46319	0.64508
14		BMP4(ENSG00000125378).M1.0.001			BMP4(ENSG00000125378)	SBP																																					8.84e-06	452385	10.9344	6.14095	3.17042	1.12504
12		RAN(ENSG00000132341).M1.0.001			RAN(ENSG00000132341)	SBP																																					6.63e-06	452385	-13.0918	7.10647	3.39385	1.18416
5		NPM1(ENSG00000181163).M1.0.001			NPM1(ENSG00000181163)	SBP																																					7.74e-06	452385	-0.683526	6.57899	0.0107942	0.0375111
19		ABHD8(ENSG00000127220).M1.0.001			ABHD8(ENSG00000127220)	SBP																																					2.1e-05	452385	-4.85709	3.98792	1.4834	0.651223
12		SPIC(ENSG00000166211).M1.0.001			SPIC(ENSG00000166211)	SBP																																					2.1e-05	452385	6.31705	3.99372	2.50193	0.944212
5		CDC42SE2(ENSG00000158985).M1.0.001			CDC42SE2(ENSG00000158985)	SBP																																					7.74e-06	452385	6.9504	6.57904	1.11608	0.536459
19		NANOS3(ENSG00000187556).M1.0.001			NANOS3(ENSG00000187556)	SBP																																					1.44e-05	452385	7.34604	4.82125	2.3216	0.894188
1		ZNF691(ENSG00000164011).M1.0.001			ZNF691(ENSG00000164011)	SBP																																					2.98e-05	452385	-8.16329	3.35349	5.92566	1.82617
19		IRF2BP1(ENSG00000170604).M1.0.001			IRF2BP1(ENSG00000170604)	SBP																																					8.84e-06	452385	-9.96427	6.14577	2.62869	0.979023
2		AGFG1(ENSG00000173744).M1.0.001			AGFG1(ENSG00000173744)	SBP																																					1.22e-05	452385	-8.68317	5.25517	2.73012	1.00669
23		SHOX(ENSG00000185960).M1.0.001			SHOX(ENSG00000185960)	SBP																																					1.11e-05	452385	10.3769	5.48513	3.57902	1.23274
18		SMAD4(ENSG00000141646).M1.0.001			SMAD4(ENSG00000141646)	SBP																																					6.63e-06	452385	3.67692	7.08924	0.269011	0.218966
19		FBXO46(ENSG00000177051).M1.0.001			FBXO46(ENSG00000177051)	SBP																																					1.88e-05	452385	8.90296	4.21599	4.45933	1.45953
19		NRTN(ENSG00000171119).M1.0.001			NRTN(ENSG00000171119)	SBP																																					5.53e-06	452385	20.8486	7.7743	7.19173	2.13525
23		FLNA(ENSG00000196924).M1.0.001			FLNA(ENSG00000196924)	SBP																																					4.09e-05	452385	-1.77772	2.64529	0.451624	0.299673
1		HIST2H2BF(ENSG00000203814).M1.0.001			HIST2H2BF(ENSG00000203814)	SBP																																					1.99e-05	452385	-10.054	4.10742	5.99151	1.8424
4		FAM193A(ENSG00000125386).M1.0.001			FAM193A(ENSG00000125386)	SBP																																					6.63e-06	452385	14.5778	7.10485	4.2099	1.3959
15		RTF1(ENSG00000137815).M1.0.001			RTF1(ENSG00000137815)	SBP																																					3.32e-06	452385	8.83627	10.034	0.775514	0.421915
15		ANKRD34C(ENSG00000235711).M1.0.001			ANKRD34C(ENSG00000235711)	SBP																																					9.95e-06	452385	-3.39006	5.79317	0.342438	0.253035
3		PCNP(ENSG00000081154).M1.0.001			PCNP(ENSG00000081154)	SBP																																					8.84e-06	452385	-9.39572	6.15341	2.33146	0.89694
1		TMEM57(ENSG00000204178).M1.0.001			TMEM57(ENSG00000204178)	SBP																																					8.84e-06	452385	-3.198	6.16057	0.269473	0.219189
19		FKRP(ENSG00000181027).M1.0.001			FKRP(ENSG00000181027)	SBP																																					7.41e-05	452385	-2.0932	2.12384	0.971358	0.488997
16		ZC3H18(ENSG00000158545).M1.0.001			ZC3H18(ENSG00000158545)	SBP																																					8.84e-06	452385	9.20433	6.14533	2.24334	0.872276
16		BCL7C(ENSG00000099385).M1.0.001			BCL7C(ENSG00000099385)	SBP																																					3.32e-05	452385	-4.30966	3.17363	1.84405	0.758263
1		BTG2(ENSG00000159388).M1.0.001			BTG2(ENSG00000159388)	SBP																																					6.63e-06	452385	7.50091	7.11362	1.11185	0.535094
1		RPRD2(ENSG00000163125).M1.0.001			RPRD2(ENSG00000163125)	SBP																																					4.42e-06	452385	-17.5861	8.71299	4.07382	1.36099
3		RAB5A(ENSG00000144566).M1.0.001			RAB5A(ENSG00000144566)	SBP																																					6.63e-06	452385	19.0783	7.1051	7.21009	2.13969
6		LY6G6D(ENSG00000244355).M1.0.001			LY6G6D(ENSG00000244355)	SBP																																					2.54e-05	452385	-1.03261	3.62994	0.0809236	0.11011
3		RHOA(ENSG00000067560).M1.0.001			RHOA(ENSG00000067560)	SBP																																					5.53e-06	452385	-17.6835	7.7834	5.16177	1.63659
18		GATA6(ENSG00000141448).M1.0.001			GATA6(ENSG00000141448)	SBP																																					4.42e-06	452385	-1.39016	8.6825	0.0256353	0.0590882
2		HSPE1(ENSG00000115541).M1.0.001			HSPE1(ENSG00000115541)	SBP																																					2.98e-05	452385	4.52446	3.3543	1.81941	0.751087
20		GID8(ENSG00000101193).M1.0.001			GID8(ENSG00000101193)	SBP																																					4.42e-06	452385	14.58	8.68751	2.81658	1.03014
13		LHFP(ENSG00000183722).M1.0.001			LHFP(ENSG00000183722)	SBP																																					9.95e-06	452385	8.87874	5.78897	2.35234	0.902759
11		OR2AG2(ENSG00000188124).M1.0.001			OR2AG2(ENSG00000188124)	SBP																																					5.19e-05	452385	-3.30198	2.54068	1.68907	0.712818
23		RLIM(ENSG00000131263).M1.0.001			RLIM(ENSG00000131263)	SBP																																					3.32e-06	452385	8.17708	10.0143	0.666736	0.382798
12		KCNMB4(ENSG00000135643).M1.0.001			KCNMB4(ENSG00000135643)	SBP																																					5.53e-06	452385	3.92867	7.78476	0.254683	0.211975
7		RAMP3(ENSG00000122679).M1.0.001			RAMP3(ENSG00000122679)	SBP																																					1.44e-05	452385	13.084	4.82716	7.34677	2.17274
15		FAM81A(ENSG00000157470).M1.0.001			FAM81A(ENSG00000157470)	SBP																																					1.77e-05	452385	9.27899	4.34497	4.56066	1.48526
14		DAD1(ENSG00000129562).M1.0.001			DAD1(ENSG00000129562)	SBP																																					1.33e-05	452385	-2.42029	5.01508	0.232905	0.201088
12		SYT1(ENSG00000067715).M1.0.001			SYT1(ENSG00000067715)	SBP																																					3.09e-05	452385	0.674873	3.28975	0.0420842	0.0770362
4		SPCS3(ENSG00000129128).M1.0.001			SPCS3(ENSG00000129128)	SBP																																					3.21e-05	452385	-3.75947	3.23215	1.35292	0.611243
11		SCGB2A2(ENSG00000110484).M1.0.001			SCGB2A2(ENSG00000110484)	SBP																																					7.74e-06	452385	-10.9985	6.58313	2.79125	1.02328
7		HOXA3(ENSG00000105997).M1.0.001			HOXA3(ENSG00000105997)	SBP																																					1.99e-05	452385	-5.09048	4.10204	1.53999	0.66833
5		ESM1(ENSG00000164283).M1.0.001			ESM1(ENSG00000164283)	SBP																																					1.44e-05	452385	3.47836	4.8279	0.51908	0.326763
11		INS(ENSG00000254647).M1.0.001			INS(ENSG00000254647)	SBP																																					3.32e-06	452385	13.8558	10.0557	1.89861	0.774087
4		GNPDA2(ENSG00000163281).M1.0.001			GNPDA2(ENSG00000163281)	SBP																																					2.54e-05	452385	-6.58761	3.62906	3.29509	1.15809
19		IGFL1(ENSG00000188293).M1.0.001			IGFL1(ENSG00000188293)	SBP																																					1.99e-05	452385	-2.35147	4.09747	0.329343	0.247148
23		FAM199X(ENSG00000123575).M1.0.001			FAM199X(ENSG00000123575)	SBP																																					5.53e-06	452385	9.18236	6.55597	1.96171	0.792283
4		SMIM14(ENSG00000163683).M1.0.001			SMIM14(ENSG00000163683)	SBP																																					6.63e-06	452385	10.588	7.10488	2.22084	0.865954
19		COX6B1(ENSG00000126267).M1.0.001			COX6B1(ENSG00000126267)	SBP																																					3.32e-06	452385	19.35	10.0358	3.71755	1.26887
23		GPR50(ENSG00000102195).M1.0.001			GPR50(ENSG00000102195)	SBP																																					1.66e-05	452385	7.2863	3.97941	3.35257	1.17328
20		OTOR(ENSG00000125879).M1.0.001			OTOR(ENSG00000125879)	SBP																																					1.77e-05	452385	2.59126	4.34389	0.355848	0.258989
5		GM2A(ENSG00000196743).M1.0.001			GM2A(ENSG00000196743)	SBP																																					1.99e-05	452385	7.27072	4.10285	3.14038	1.11704
1		S100A4(ENSG00000196154).M1.0.001			S100A4(ENSG00000196154)	SBP																																					3.54e-05	452385	-1.45802	3.08037	0.22404	0.196557
9		FAM120AOS(ENSG00000188938).M1.0.001			FAM120AOS(ENSG00000188938)	SBP																																					1.99e-05	452385	-5.18095	4.09551	1.6003	0.686428
9		ZER1(ENSG00000160445).M1.0.001			ZER1(ENSG00000160445)	SBP																																					3.87e-05	452385	-1.62719	2.93708	0.306935	0.236896
17		ORMDL3(ENSG00000172057).M1.0.001			ORMDL3(ENSG00000172057)	SBP																																					9.95e-06	452385	-12.3405	5.80044	4.5263	1.47654
23		NXT2(ENSG00000101888).M1.0.001			NXT2(ENSG00000101888)	SBP																																					1.66e-05	452385	-3.61874	3.97946	0.826924	0.439898
23		PABPC5(ENSG00000174740).M1.0.001			PABPC5(ENSG00000174740)	SBP																																					7.74e-06	452385	-5.29881	5.22996	1.0265	0.507265
6		CGA(ENSG00000135346).M1.0.001			CGA(ENSG00000135346)	SBP																																					2.98e-05	452385	-4.14979	3.35027	1.53424	0.666598
22		MGAT3(ENSG00000128268).M1.0.001			MGAT3(ENSG00000128268)	SBP																																					2.76e-05	452385	-2.83982	3.47119	0.669306	0.383741
1		DMRTA2(ENSG00000142700).M1.0.001			DMRTA2(ENSG00000142700)	SBP																																					4.42e-06	452385	-8.5404	8.71224	0.960942	0.485519
2		MSGN1(ENSG00000151379).M1.0.001			MSGN1(ENSG00000151379)	SBP																																					7.74e-06	452385	6.22512	6.58754	0.892994	0.4626
19		CACNG8(ENSG00000142408).M1.0.001			CACNG8(ENSG00000142408)	SBP																																					4.42e-06	452385	11.0671	8.69133	1.62141	0.692727
18		ZBTB14(ENSG00000198081).M1.0.001			ZBTB14(ENSG00000198081)	SBP																																					1.55e-05	452385	6.15585	4.64109	1.75929	0.733501
8		KCNV1(ENSG00000164794).M1.0.001			KCNV1(ENSG00000164794)	SBP																																					6.63e-06	452385	8.65851	7.10018	1.48712	0.652352
2		KCNF1(ENSG00000162975).M1.0.001			KCNF1(ENSG00000162975)	SBP																																					1.11e-05	452385	-3.63352	5.51148	0.43463	0.292663
12		GDF11(ENSG00000135414).M1.0.001			GDF11(ENSG00000135414)	SBP																																					6.63e-06	452385	0.843133	7.10648	0.0140761	0.0430835
22		HIC2(ENSG00000169635).M1.0.001			HIC2(ENSG00000169635)	SBP																																					3.32e-06	452382	6.21053	10.0201	0.384158	0.271333
23		MPP1(ENSG00000130830).M1.0.001			MPP1(ENSG00000130830)	SBP																																					9.95e-06	452385	-8.79856	5.22991	2.83031	1.03386
11		KCNC1(ENSG00000129159).M1.0.001			KCNC1(ENSG00000129159)	SBP																																					8.84e-06	452385	8.74622	6.15792	2.01731	0.808229
5		TNPO1(ENSG00000083312).M1.0.001			TNPO1(ENSG00000083312)	SBP																																					6.63e-06	452385	5.06911	7.1061	0.508863	0.322729
1		KHDRBS1(ENSG00000121774).M1.0.001			KHDRBS1(ENSG00000121774)	SBP																																					7.63e-05	452385	3.04389	2.09804	2.10489	0.833187
16		PLA2G10(ENSG00000069764).M1.0.001			PLA2G10(ENSG00000069764)	SBP																																					1.33e-05	452385	-4.45855	5.01753	0.7896	0.426872
1		HIST2H2AC(ENSG00000184260).M1.0.001			HIST2H2AC(ENSG00000184260)	SBP																																					5.53e-05	452385	-1.40736	2.46442	0.326123	0.245689
8		FBXO32(ENSG00000156804).M1.0.001			FBXO32(ENSG00000156804)	SBP																																					1.33e-05	452385	-9.52615	5.02072	3.6	1.23823
2		MAT2A(ENSG00000168906).M1.0.001			MAT2A(ENSG00000168906)	SBP																																					3.32e-06	452385	9.48526	10.0624	0.888576	0.461095
10		MARCH5(ENSG00000198060).M1.0.001			MARCH5(ENSG00000198060)	SBP																																					9.95e-06	452385	9.4839	5.80312	2.67085	0.990544
14		DTD2(ENSG00000129480).M1.0.001			DTD2(ENSG00000129480)	SBP																																					1.99e-05	452385	-6.30729	4.09428	2.37317	0.908558
5		HOMER1(ENSG00000152413).M1.0.001			HOMER1(ENSG00000152413)	SBP																																					6.63e-06	452385	4.92854	7.10613	0.481028	0.311618
21		KCNE1(ENSG00000180509).M1.0.001			KCNE1(ENSG00000180509)	SBP																																					5.53e-06	452384	-6.47741	7.76073	0.696622	0.393703
19		NANOS2(ENSG00000188425).M1.0.001			NANOS2(ENSG00000188425)	SBP																																					1.88e-05	452385	7.66183	4.21816	3.29927	1.1592
10		VDAC2(ENSG00000165637).M1.0.001			VDAC2(ENSG00000165637)	SBP																																					2.21e-05	452385	10.6614	3.89298	7.5001	2.20975
19		HCN2(ENSG00000099822).M1.0.001			HCN2(ENSG00000099822)	SBP																																					3.65e-05	452385	0.413803	3.02605	0.0186998	0.0500098
20		RPRD1B(ENSG00000101413).M1.0.001			RPRD1B(ENSG00000101413)	SBP																																					9.95e-06	452385	7.42009	5.79156	1.64145	0.698695
1		FOXO6(ENSG00000204060).M1.0.001			FOXO6(ENSG00000204060)	SBP																																					1.88e-05	452385	4.98582	4.22623	1.39177	0.623229
17		KRTAP17-1(ENSG00000186860).M1.0.001			KRTAP17-1(ENSG00000186860)	SBP																																					1.22e-05	452385	6.83671	5.24393	1.69973	0.715969
19		U2AF2(ENSG00000063244).M1.0.001			U2AF2(ENSG00000063244)	SBP																																					3.32e-06	452375	-6.90047	10.0359	0.472764	0.308284
13		UBL3(ENSG00000122042).M1.0.001			UBL3(ENSG00000122042)	SBP																																					4.42e-06	452385	-16.4699	8.68335	3.59757	1.23759
23		NAP1L2(ENSG00000186462).M1.0.001			NAP1L2(ENSG00000186462)	SBP																																					1.44e-05	452385	-1.15106	4.47885	0.0660485	0.0984439
6		KLHDC3(ENSG00000124702).M1.0.001			KLHDC3(ENSG00000124702)	SBP																																					8.84e-06	452385	0.719322	6.15496	0.0136583	0.0424099
2		C2orf88(ENSG00000187699).M1.0.001			C2orf88(ENSG00000187699)	SBP																																					3.54e-05	452385	-2.70695	3.08108	0.771891	0.420636
23		DDX3X(ENSG00000215301).M1.0.001			DDX3X(ENSG00000215301)	SBP																																					1.22e-05	452385	-4.64791	4.20688	1.22066	0.569875
2		MZT2A(ENSG00000173272).M1.0.001			MZT2A(ENSG00000173272)	SBP																																					4.75e-05	452385	0.632276	2.59839	0.0592114	0.0927248
23		MCTS1(ENSG00000232119).M1.0.001			MCTS1(ENSG00000232119)	SBP																																					1.77e-05	452385	-3.47497	4.08853	0.722383	0.403003
1		TRABD2B(ENSG00000269113).M1.0.001			TRABD2B(ENSG00000269113)	SBP																																					1.55e-05	452385	7.983	4.65711	2.93832	1.06298
9		OR13C2(ENSG00000276119).M1.0.001			OR13C2(ENSG00000276119)	SBP																																					5.75e-05	452385	1.5036	2.41013	0.389208	0.273504
5		PPP2CA(ENSG00000113575).M1.0.001			PPP2CA(ENSG00000113575)	SBP																																					3.32e-06	452385	-21.3142	10.0495	4.49828	1.46943
5		GABRA1(ENSG00000022355).M1.0.001			GABRA1(ENSG00000022355)	SBP																																					1.33e-05	452385	7.49831	5.02485	2.2268	0.867629
23		VBP1(ENSG00000155959).M1.0.001			VBP1(ENSG00000155959)	SBP																																					1.33e-05	452385	-8.90943	4.63578	3.69364	1.26265
2		ARPC2(ENSG00000163466).M1.0.001			ARPC2(ENSG00000163466)	SBP																																					4.42e-06	452385	-4.11863	8.71433	0.223376	0.196216
23		AMMECR1(ENSG00000101935).M1.0.001			AMMECR1(ENSG00000101935)	SBP																																					4.42e-06	452385	-11.8348	7.08116	2.79326	1.02383
7		CCDC126(ENSG00000169193).M1.0.001			CCDC126(ENSG00000169193)	SBP																																					5.53e-06	452385	-7.03234	7.78306	0.816392	0.436238
16		ZNF768(ENSG00000169957).M1.0.001			ZNF768(ENSG00000169957)	SBP																																					1.33e-05	452385	-6.91075	5.01755	1.897	0.773619
6		HIST1H1D(ENSG00000124575).M1.0.001			HIST1H1D(ENSG00000124575)	SBP																																					1.44e-05	452385	3.88904	4.82819	0.648805	0.376193
15		PHGR1(ENSG00000233041).M1.0.001			PHGR1(ENSG00000233041)	SBP																																					5.53e-06	452385	14.4587	7.77274	3.46025	1.20162
22		ZNRF3(ENSG00000183579).M1.0.001			ZNRF3(ENSG00000183579)	SBP																																					4.09e-05	452385	4.91615	2.85356	2.96808	1.07098
16		MAF(ENSG00000178573).M1.0.001			MAF(ENSG00000178573)	SBP																																					5.53e-06	452385	8.28732	7.77302	1.13671	0.543104
23		TIMP1(ENSG00000102265).M1.0.001			TIMP1(ENSG00000102265)	SBP																																					1.33e-05	452385	2.28671	4.08839	0.312836	0.239619
4		HMGB2(ENSG00000164104).M1.0.001			HMGB2(ENSG00000164104)	SBP																																					4.42e-06	452385	-15.8215	8.70152	3.30602	1.16098
15		KLF13(ENSG00000169926).M1.0.001			KLF13(ENSG00000169926)	SBP																																					3.32e-06	452385	2.27382	10.034	0.0513529	0.085802
7		VKORC1L1(ENSG00000196715).M1.0.001			VKORC1L1(ENSG00000196715)	SBP																																					5.53e-06	452385	6.6496	7.7832	0.729919	0.405707
10		RBM17(ENSG00000134453).M1.0.001			RBM17(ENSG00000134453)	SBP																																					4.42e-06	452385	5.01897	8.70466	0.332449	0.248551
17		ACTG1(ENSG00000184009).M1.0.001			ACTG1(ENSG00000184009)	SBP																																					1.99e-05	452385	11.1267	4.099	7.36846	2.17798
6		HIST1H2BF(ENSG00000277224).M1.0.001			HIST1H2BF(ENSG00000277224)	SBP																																					6.63e-06	452385	9.40251	7.10698	1.75032	0.730869
5		UTP15(ENSG00000164338).M1.0.001			UTP15(ENSG00000164338)	SBP																																					8.84e-06	452385	11.25	6.1541	3.34175	1.17042
3		SLC33A1(ENSG00000169359).M1.0.001			SLC33A1(ENSG00000169359)	SBP																																					3.09e-05	452385	2.78215	3.28905	0.715517	0.400534
3		TMA7(ENSG00000232112).M1.0.001			TMA7(ENSG00000232112)	SBP																																					7.74e-06	452385	-0.779183	6.57801	0.0140311	0.0430114
23		MAGEB18(ENSG00000176774).M1.0.001			MAGEB18(ENSG00000176774)	SBP																																					2.1e-05	452385	2.51457	3.01955	0.693496	0.392569
12		FAM60A(ENSG00000139146).M1.0.001			FAM60A(ENSG00000139146)	SBP																																					7.74e-06	452385	11.2498	6.57936	2.92363	1.05903
23		USP11(ENSG00000102226).M1.0.001			USP11(ENSG00000102226)	SBP																																					2.32e-05	452385	-1.33685	3.11538	0.18414	0.175328
9		PRRX2(ENSG00000167157).M1.0.001			PRRX2(ENSG00000167157)	SBP																																					6.63e-06	452385	8.08267	7.09344	1.29836	0.594291
1		OR4F16(ENSG00000273547).M1.0.001			OR4F16(ENSG00000273547)	SBP																																					3.77e-05	450963	-1.78425	2.9884	0.35648	0.259268
23		CTPS2(ENSG00000047230).M1.0.001			CTPS2(ENSG00000047230)	SBP																																					2.32e-05	452385	-3.58021	3.46911	1.06507	0.519905
23		GPRASP2(ENSG00000158301).M1.0.001			GPRASP2(ENSG00000158301)	SBP																																					2.1e-05	452385	-5.71872	3.11537	3.36961	1.17777
3		PPP4R2(ENSG00000163605).M1.0.001			PPP4R2(ENSG00000163605)	SBP																																					2.32e-05	452385	-8.96683	3.79786	5.57443	1.73934
6		TFAP2B(ENSG00000008196).M1.0.001			TFAP2B(ENSG00000008196)	SBP																																					1.55e-05	452385	-1.11993	4.65251	0.0579437	0.0916351
21		PWP2(ENSG00000241945).M1.0.001			PWP2(ENSG00000241945)	SBP																																					5.64e-05	452385	-3.46647	2.29865	2.2742	0.880933
9		S1PR3(ENSG00000213694).M1.0.001			S1PR3(ENSG00000213694)	SBP																																					1.22e-05	452385	5.06018	5.23887	0.932944	0.476125
23		PLP1(ENSG00000123560).M1.0.001			PLP1(ENSG00000123560)	SBP																																					1.22e-05	452385	5.67475	5.22986	1.17737	0.556124
23		OCRL(ENSG00000122126).M1.0.001			OCRL(ENSG00000122126)	SBP																																					4.64e-05	452385	-4.08283	2.50375	2.65913	0.987344
19		MPV17L2(ENSG00000254858).M1.0.001			MPV17L2(ENSG00000254858)	SBP																																					2.1e-05	452385	4.07141	3.98796	1.04229	0.512451
3		RAD54L2(ENSG00000164080).M1.0.001			RAD54L2(ENSG00000164080)	SBP																																					1.88e-05	452385	6.76625	4.22104	2.56955	0.962818
16		CNEP1R1(ENSG00000205423).M1.0.001			CNEP1R1(ENSG00000205423)	SBP																																					8.84e-06	452385	9.79894	6.14532	2.54255	0.955399
2		RAB1A(ENSG00000138069).M1.0.001			RAB1A(ENSG00000138069)	SBP																																					5.53e-06	452385	17.8859	7.79438	5.26572	1.66255
22		PVALB(ENSG00000100362).M1.0.001			PVALB(ENSG00000100362)	SBP																																					1.22e-05	452385	-6.68023	5.23326	1.62943	0.695119
2		SF3B1(ENSG00000115524).M1.0.001			SF3B1(ENSG00000115524)	SBP																																					8.84e-06	452385	-1.60967	6.1631	0.0682147	0.100205
2		FKBP1B(ENSG00000119782).M1.0.001			FKBP1B(ENSG00000119782)	SBP																																					3.32e-06	452385	10.11	10.0624	1.00948	0.50165
7		CAPZA2(ENSG00000198898).M1.0.001			CAPZA2(ENSG00000198898)	SBP																																					1.66e-05	452385	-9.09283	4.49361	4.09457	1.36632
12		LHX5(ENSG00000089116).M1.0.001			LHX5(ENSG00000089116)	SBP																																					3.32e-06	452385	-4.45284	10.0511	0.196266	0.181938
17		PAFAH1B1(ENSG00000007168).M1.0.001			PAFAH1B1(ENSG00000007168)	SBP																																					9.95e-06	452385	-5.82321	5.79682	1.00913	0.501535
1		KPNA6(ENSG00000025800).M1.0.001			KPNA6(ENSG00000025800)	SBP																																					6.63e-06	452385	9.06207	7.11357	1.62286	0.693159
17		DLX3(ENSG00000064195).M1.0.001			DLX3(ENSG00000064195)	SBP																																					1.11e-05	452385	8.15159	5.49928	2.19722	0.859304
13		GSX1(ENSG00000169840).M1.0.001			GSX1(ENSG00000169840)	SBP																																					6.63e-06	452385	3.67993	7.09024	0.269374	0.219142
23		TMSB15A(ENSG00000158164).M1.0.001			TMSB15A(ENSG00000158164)	SBP																																					1.66e-05	452385	-5.68061	3.78656	2.25061	0.874317
16		TMEM265(ENSG00000281991).M1.0.001			TMEM265(ENSG00000281991)	SBP																																					2.98e-05	452385	5.18561	3.34508	2.40318	0.916896
19		DIRAS1(ENSG00000176490).M1.0.001			DIRAS1(ENSG00000176490)	SBP																																					3.32e-06	452385	11.1292	10.0358	1.22976	0.57275
23		ARMCX3(ENSG00000102401).M1.0.001			ARMCX3(ENSG00000102401)	SBP																																					3.32e-06	452385	12.4964	10.0143	1.55713	0.673488
22		PRODH(ENSG00000100033).M1.0.001			PRODH(ENSG00000100033)	SBP																																					6.63e-06	452385	1.13142	6.13612	0.0339984	0.0686895
18		RP11-49K24.9(ENSG00000278674).M1.0.001			RP11-49K24	SBP																																					5.53e-06	451964	14.7508	7.76595	3.60782	1.24027
5		CYSTM1(ENSG00000120306).M1.0.001			CYSTM1(ENSG00000120306)	SBP																																					5.31e-05	452385	1.7037	2.51267	0.459744	0.302994
23		LDOC1(ENSG00000182195).M1.0.001			LDOC1(ENSG00000182195)	SBP																																					7.74e-06	452385	-0.800557	5.22981	0.0234322	0.0563381
19		CRB3(ENSG00000130545).M1.0.001			CRB3(ENSG00000130545)	SBP																																					9.95e-06	452385	2.16009	5.7943	0.138977	0.14917
15		ABHD2(ENSG00000140526).M1.0.001			ABHD2(ENSG00000140526)	SBP																																					3.21e-05	452385	0.0655459	3.22741	0.000412462	0.00709462
3		SCHIP1(ENSG00000151967).M1.0.001			SCHIP1(ENSG00000151967)	SBP																																					1.11e-05	452385	6.09406	5.50352	1.22612	0.571601
23		SLITRK4(ENSG00000179542).M1.0.001			SLITRK4(ENSG00000179542)	SBP																																					3.43e-05	452385	2.22813	2.47894	0.807887	0.433273
23		RP2(ENSG00000102218).M1.0.001			RP2(ENSG00000102218)	SBP																																					5.08e-05	452385	0.603824	2.36058	0.0654311	0.0979377
16		CBFB(ENSG00000067955).M1.0.001			CBFB(ENSG00000067955)	SBP																																					7.74e-06	452385	-13.2558	6.56948	4.07148	1.36038
23		PCSK1N(ENSG00000102109).M1.0.001			PCSK1N(ENSG00000102109)	SBP																																					3.21e-05	452385	-7.40836	3.2211	5.28975	1.66855
19		CTXN1(ENSG00000178531).M1.0.001			CTXN1(ENSG00000178531)	SBP																																					3.32e-06	452385	10.0501	10.0362	1.00276	0.49943
10		PPP2R2D(ENSG00000175470).M1.0.001			PPP2R2D(ENSG00000175470)	SBP																																					4.42e-06	452385	-12.3503	8.70468	2.01304	0.807007
23		PSMD10(ENSG00000101843).M1.0.001			PSMD10(ENSG00000101843)	SBP																																					1.22e-05	452385	1.43243	4.47857	0.102299	0.125467
20		VAPB(ENSG00000124164).M1.0.001			VAPB(ENSG00000124164)	SBP																																					7.74e-06	452385	14.7801	6.56688	5.06569	1.61254
19		GSK3A(ENSG00000105723).M1.0.001			GSK3A(ENSG00000105723)	SBP																																					7.74e-06	452385	6.25487	6.57006	0.906354	0.467139
21		KRTAP26-1(ENSG00000197683).M1.0.001			KRTAP26-1(ENSG00000197683)	SBP																																					8.84e-06	452385	-1.05217	6.13536	0.0294096	0.0635684
11		CNIH2(ENSG00000174871).M1.0.001			CNIH2(ENSG00000174871)	SBP																																					3.32e-06	452385	-5.28742	10.0557	0.276479	0.22256
11		CST6(ENSG00000175315).M1.0.001			CST6(ENSG00000175315)	SBP																																					7.74e-06	452385	-6.50554	6.58366	0.976411	0.490681
1		PSMD4(ENSG00000159352).M1.0.001			PSMD4(ENSG00000159352)	SBP																																					8.84e-06	452385	7.68781	6.16079	1.55716	0.673497
19		MLLT1(ENSG00000130382).M1.0.001			MLLT1(ENSG00000130382)	SBP																																					1.22e-05	452385	1.14699	5.24114	0.0478922	0.082614
23		WDR44(ENSG00000131725).M1.0.001			WDR44(ENSG00000131725)	SBP																																					1.66e-05	452385	-3.82141	3.61688	1.1163	0.53653
1		SPHAR(ENSG00000213029).M1.0.001			SPHAR(ENSG00000213029)	SBP																																					4.42e-06	452385	6.73295	8.71295	0.597145	0.356874
19		CEBPA(ENSG00000245848).M1.0.001			CEBPA(ENSG00000245848)	SBP																																					7.74e-06	452385	13.8982	6.57005	4.47484	1.46347
23		ZDHHC15(ENSG00000102383).M1.0.001			ZDHHC15(ENSG00000102383)	SBP																																					1.99e-05	452385	3.76093	3.40173	1.22233	0.570403
16		SIAH1(ENSG00000196470).M1.0.001			SIAH1(ENSG00000196470)	SBP																																					7.74e-06	452385	13.138	6.57037	3.99832	1.34155
11		KRTAP5-10(ENSG00000204572).M1.0.001			KRTAP5-10(ENSG00000204572)	SBP																																					0.000101683	452385	-1.57967	1.81607	0.756598	0.415222
23		NSDHL(ENSG00000147383).M1.0.001			NSDHL(ENSG00000147383)	SBP																																					6.63e-06	452385	4.5046	7.08158	0.404625	0.280081
3		COX17(ENSG00000138495).M1.0.001			COX17(ENSG00000138495)	SBP																																					7.74e-06	452385	-4.97195	6.57796	0.571308	0.347039
6		HEY2(ENSG00000135547).M1.0.001			HEY2(ENSG00000135547)	SBP																																					1.55e-05	452385	1.26963	4.65251	0.0744696	0.105165
1		SHE(ENSG00000169291).M1.0.001			SHE(ENSG00000169291)	SBP																																					2.21e-05	452385	-4.93285	3.89633	1.60282	0.687179
5		CLTB(ENSG00000175416).M1.0.001			CLTB(ENSG00000175416)	SBP																																					6.63e-06	452385	4.17812	7.10613	0.345697	0.254489
20		NXT1(ENSG00000132661).M1.0.001			NXT1(ENSG00000132661)	SBP																																					4.42e-06	452385	6.05372	8.68706	0.485623	0.313465
2		COA5(ENSG00000183513).M1.0.001			COA5(ENSG00000183513)	SBP																																					3.32e-05	452385	4.21682	3.18222	1.75595	0.732521
7		C7orf73(ENSG00000243317).M1.0.001			C7orf73(ENSG00000243317)	SBP																																					4.42e-06	452385	0.301677	8.70171	0.00120192	0.0121801
11		FAM181B(ENSG00000182103).M1.0.001			FAM181B(ENSG00000182103)	SBP																																					1.66e-05	452385	-1.91195	4.49737	0.180732	0.173443
12		ANKRD52(ENSG00000139645).M1.0.001			ANKRD52(ENSG00000139645)	SBP																																					3.32e-06	452385	-11.4802	10.05	1.30486	0.596317
23		UBE2A(ENSG00000077721).M1.0.001			UBE2A(ENSG00000077721)	SBP																																					4.42e-06	452385	-0.068058	7.08116	9.24e-05	0.00334321
17		YBX2(ENSG00000006047).M1.0.001			YBX2(ENSG00000006047)	SBP																																					4.42e-06	452385	-18.0828	8.69671	4.32336	1.4249
10		ACTA2(ENSG00000107796).M1.0.001			ACTA2(ENSG00000107796)	SBP																																					1.55e-05	452385	-4.96208	4.65297	1.13728	0.543288
18		KLHL14(ENSG00000197705).M1.0.001			KLHL14(ENSG00000197705)	SBP																																					9.95e-06	452385	-2.43834	5.78868	0.177432	0.171605
23		TCEAL6(ENSG00000204071).M1.0.001			TCEAL6(ENSG00000204071)	SBP																																					6.63e-06	452385	6.28677	7.08175	0.788088	0.426341
20		YWHAB(ENSG00000166913).M1.0.001			YWHAB(ENSG00000166913)	SBP																																					3.32e-06	452385	8.25076	10.0314	0.676495	0.386373
8		COPS5(ENSG00000121022).M1.0.001			COPS5(ENSG00000121022)	SBP																																					1.22e-05	452385	6.20032	5.24388	1.39805	0.62516
12		EIF4B(ENSG00000063046).M1.0.001			EIF4B(ENSG00000063046)	SBP																																					1.22e-05	452385	6.08761	5.24854	1.3453	0.608884
23		CT47A1(ENSG00000236371).M1.0.001			CT47A1(ENSG00000236371)	SBP																																					1.11e-05	452381	5.99215	4.63574	1.67081	0.707412
4		NEUROG2(ENSG00000178403).M1.0.001			NEUROG2(ENSG00000178403)	SBP																																					9.95e-06	452385	-8.06877	5.80106	1.93464	0.78449
2		PDCD1(ENSG00000188389).M1.0.001			PDCD1(ENSG00000188389)	SBP																																					1.44e-05	452385	0.840299	4.83388	0.0302187	0.0644953
3		PODXL2(ENSG00000114631).M1.0.001			PODXL2(ENSG00000114631)	SBP																																					2.1e-05	452385	4.4717	3.99274	1.25431	0.580488
5		KDM3B(ENSG00000120733).M1.0.001			KDM3B(ENSG00000120733)	SBP																																					3.32e-06	452385	-2.64726	10.0495	0.0693907	0.101151
9		UGCG(ENSG00000148154).M1.0.001			UGCG(ENSG00000148154)	SBP																																					1.33e-05	452385	4.85766	5.01605	0.937843	0.477773
1		SPRR2F(ENSG00000244094).M1.0.001			SPRR2F(ENSG00000244094)	SBP																																					1.22e-05	452385	-4.49249	5.25434	0.731036	0.406108
4		LIN54(ENSG00000189308).M1.0.001			LIN54(ENSG00000189308)	SBP																																					4.42e-06	452385	2.30862	8.70184	0.0703855	0.101946
6		AGPAT1(ENSG00000204310).M1.0.001			AGPAT1(ENSG00000204310)	SBP																																					4.42e-06	452385	18.6082	8.70396	4.5706	1.48778
23		HMGB3(ENSG00000029993).M1.0.001			HMGB3(ENSG00000029993)	SBP																																					6.3e-05	452385	-3.04442	2.29774	1.75552	0.732397
15		FGF7(ENSG00000140285).M1.0.001			FGF7(ENSG00000140285)	SBP																																					1.33e-05	452385	-4.04594	5.01705	0.650341	0.37676
22		EIF3D(ENSG00000100353).M1.0.001			EIF3D(ENSG00000100353)	SBP																																					7.74e-06	452385	-3.23491	6.55975	0.243192	0.206272
23		RBM3(ENSG00000102317).M1.0.001			RBM3(ENSG00000102317)	SBP																																					0.000103894	452385	1.64211	1.49855	1.20078	0.563573
20		WFDC10A(ENSG00000180305).M1.0.001			WFDC10A(ENSG00000180305)	SBP																																					6.63e-06	452385	-9.59326	7.09524	1.82809	0.753617
12		NAP1L1(ENSG00000187109).M1.0.001			NAP1L1(ENSG00000187109)	SBP																																					1.99e-05	452385	4.67851	4.10299	1.30021	0.594869
11		FGF4(ENSG00000075388).M1.0.001			FGF4(ENSG00000075388)	SBP																																					5.53e-06	452385	6.49717	7.78931	0.695745	0.393385
16		TERF2(ENSG00000132604).M1.0.001			TERF2(ENSG00000132604)	SBP																																					1.33e-05	452385	3.23373	5.01754	0.415363	0.284615
6		GMNN(ENSG00000112312).M1.0.001			GMNN(ENSG00000112312)	SBP																																					6.96e-05	452385	-2.04238	2.19405	0.866523	0.453557
17		PSMC5(ENSG00000087191).M1.0.001			PSMC5(ENSG00000087191)	SBP																																					7.74e-06	452385	4.80321	6.57287	0.534015	0.332618
17		PHB(ENSG00000167085).M1.0.001			PHB(ENSG00000167085)	SBP																																					1.22e-05	452385	7.11399	5.24341	1.84077	0.757307
23		EIF1AX(ENSG00000173674).M1.0.001			EIF1AX(ENSG00000173674)	SBP																																					9.95e-06	452373	7.60017	5.2301	2.11167	0.835114
14		FOXA1(ENSG00000129514).M1.0.001			FOXA1(ENSG00000129514)	SBP																																					8.84e-06	452385	6.61462	6.14098	1.1602	0.55064
2		CDK5R2(ENSG00000171450).M1.0.001			CDK5R2(ENSG00000171450)	SBP																																					6.63e-06	452385	-10.3444	7.11527	2.11363	0.83567
4		BLOC1S4(ENSG00000186222).M1.0.001			BLOC1S4(ENSG00000186222)	SBP																																					3.76e-05	452385	-1.93818	2.98476	0.421669	0.287261
17		PRR15L(ENSG00000167183).M1.0.001			PRR15L(ENSG00000167183)	SBP																																					4.42e-06	452385	-6.96346	8.696	0.641226	0.373385
3		CTNNB1(ENSG00000168036).M1.0.001			CTNNB1(ENSG00000168036)	SBP																																					8.84e-06	452385	0.136875	6.1531	0.000494832	0.00777678
19		AP2S1(ENSG00000042753).M1.0.001			AP2S1(ENSG00000042753)	SBP																																					2.76e-05	452385	0.556532	3.47662	0.0256252	0.0590757
1		ASCL5(ENSG00000232237).M1.0.001			ASCL5(ENSG00000232237)	SBP																																					0.000114946	452385	-2.52702	1.70889	2.1867	0.856339
17		PRAC1(ENSG00000159182).M1.0.001			PRAC1(ENSG00000159182)	SBP																																					2.65e-05	452385	4.67313	3.5499	1.73294	0.72576
6		SYNCRIP(ENSG00000135316).M1.0.001			SYNCRIP(ENSG00000135316)	SBP																																					9.95e-06	452385	-7.39129	5.80283	1.62241	0.693027
12		CAND1(ENSG00000111530).M1.0.001			CAND1(ENSG00000111530)	SBP																																					3.32e-06	452385	7.89952	10.0501	0.617822	0.364659
17		CBX8(ENSG00000141570).M1.0.001			CBX8(ENSG00000141570)	SBP																																					6.63e-06	452385	-2.72626	7.09951	0.147461	0.154298
10		RPP38(ENSG00000152464).M1.0.001			RPP38(ENSG00000152464)	SBP																																					6.63e-06	452385	2.8147	7.10734	0.156838	0.159841
12		TAS2R31(ENSG00000256436).M1.0.001			TAS2R31(ENSG00000256436)	SBP																																					1.66e-05	452385	6.92115	4.4952	2.37061	0.907845
3		RAP2B(ENSG00000181467).M1.0.001			RAP2B(ENSG00000181467)	SBP																																					1.11e-05	452385	-5.19418	5.50358	0.890724	0.461827
10		MARVELD1(ENSG00000155254).M1.0.001			MARVELD1(ENSG00000155254)	SBP																																					6.63e-06	452385	-3.77822	7.10732	0.282593	0.225478
3		UBE2E2(ENSG00000182247).M1.0.001			UBE2E2(ENSG00000182247)	SBP																																					1.22e-05	452385	-8.2177	5.24752	2.4524	0.930536
4		SNCA(ENSG00000145335).M1.0.001			SNCA(ENSG00000145335)	SBP																																					8.84e-06	452385	14.4521	6.15426	5.51458	1.72449
10		HMX3(ENSG00000188620).M1.0.001			HMX3(ENSG00000188620)	SBP																																					4.42e-06	452385	-10.3001	8.70469	1.40014	0.625803
1		S100A7L2(ENSG00000197364).M1.0.001			S100A7L2(ENSG00000197364)	SBP																																					9.95e-06	452385	4.7919	5.80854	0.680583	0.387867
1		SYT11(ENSG00000132718).M1.0.001			SYT11(ENSG00000132718)	SBP																																					5.53e-06	452385	-5.30719	7.79257	0.46384	0.304663
11		OR56A5(ENSG00000188691).M1.0.001			OR56A5(ENSG00000188691)	SBP																																					2.54e-05	452385	-8.07841	3.63196	4.94733	1.58284
2		NCL(ENSG00000115053).M1.0.001			NCL(ENSG00000115053)	SBP																																					5.53e-06	452385	14.2758	7.79499	3.35405	1.17367
9		IER5L(ENSG00000188483).M1.0.001			IER5L(ENSG00000188483)	SBP																																					7.74e-06	452385	-6.01196	6.56728	0.838033	0.443746
4		SAP30(ENSG00000164105).M1.0.001			SAP30(ENSG00000164105)	SBP																																					1.66e-05	452385	8.54849	4.49351	3.61916	1.24323
14		TMEM251(ENSG00000153485).M1.0.001			TMEM251(ENSG00000153485)	SBP																																					2.98e-05	452385	1.0686	3.34282	0.102188	0.125391
8		AGO2(ENSG00000123908).M1.0.001			AGO2(ENSG00000123908)	SBP																																					6.63e-06	452385	-1.40443	7.10025	0.039125	0.0740687
6		TRIM27(ENSG00000204713).M1.0.001			TRIM27(ENSG00000204713)	SBP																																					1.88e-05	452385	-5.09014	4.2221	1.45346	0.642116
2		SDC1(ENSG00000115884).M1.0.001			SDC1(ENSG00000115884)	SBP																																					2.87e-05	452385	7.32607	3.41815	4.59366	1.49363
16		FOXL1(ENSG00000176678).M1.0.001			FOXL1(ENSG00000176678)	SBP																																					7.74e-06	452385	-9.96677	6.56933	2.30179	0.888654
17		EIF1(ENSG00000173812).M1.0.001			EIF1(ENSG00000173812)	SBP																																					1.55e-05	452385	8.2011	4.64783	3.11346	1.10987
2		VSNL1(ENSG00000163032).M1.0.001			VSNL1(ENSG00000163032)	SBP																																					3.32e-06	452385	3.83744	10.0624	0.145439	0.153086
14		TOX4(ENSG00000092203).M1.0.001			TOX4(ENSG00000092203)	SBP																																					2.87e-05	452385	-0.421887	3.40649	0.0153383	0.0450653
16		JPH3(ENSG00000154118).M1.0.001			JPH3(ENSG00000154118)	SBP																																					6.63e-06	452385	-1.93239	7.09568	0.0741658	0.104928
11		DDX6(ENSG00000110367).M1.0.001			DDX6(ENSG00000110367)	SBP																																					1.22e-05	452385	3.13893	5.25164	0.357251	0.259608
5		POU4F3(ENSG00000091010).M1.0.001			POU4F3(ENSG00000091010)	SBP																																					9.95e-06	452385	-4.26968	5.8023	0.54149	0.335531
2		ZFP36L2(ENSG00000152518).M1.0.001			ZFP36L2(ENSG00000152518)	SBP																																					1.44e-05	452385	-7.10285	4.83401	2.15899	0.848514
4		POU4F2(ENSG00000151615).M1.0.001			POU4F2(ENSG00000151615)	SBP																																					1.33e-05	452385	8.01542	5.02387	2.54552	0.956214
16		NPIPA1(ENSG00000183426).M1.0.001			NPIPA1(ENSG00000183426)	SBP																																					0.000207788	452385	0.327316	1.24839	0.0687437	0.100631
23		F9(ENSG00000101981).M1.0.001			F9(ENSG00000101981)	SBP																																					1.55e-05	452385	-11.2147	4.33653	6.68787	2.01291
23		MBTPS2(ENSG00000012174).M1.0.001			MBTPS2(ENSG00000012174)	SBP																																					2.21e-05	452385	-5.18492	3.87873	1.78692	0.741597
3		SUCNR1(ENSG00000198829).M1.0.001			SUCNR1(ENSG00000198829)	SBP																																					2.54e-05	452385	1.27746	3.62915	0.123904	0.139759
13		FBXL3(ENSG00000005812).M1.0.001			FBXL3(ENSG00000005812)	SBP																																					1.44e-05	452385	3.29335	4.81682	0.467472	0.306139
6		TEAD3(ENSG00000007866).M1.0.001			TEAD3(ENSG00000007866)	SBP																																					1.33e-05	452385	4.54366	5.02532	0.81749	0.43662
9		IFNA2(ENSG00000188379).M1.0.001			IFNA2(ENSG00000188379)	SBP																																					1.11e-05	452385	-1.19006	5.49487	0.0469052	0.0816872
20		RALY(ENSG00000125970).M1.0.001			RALY(ENSG00000125970)	SBP																																					1.11e-05	452385	6.68207	5.49425	1.47913	0.649925
7		FEZF1(ENSG00000128610).M1.0.001			FEZF1(ENSG00000128610)	SBP																																					3.21e-05	452385	2.83835	3.23181	0.771331	0.420439
12		KMT2D(ENSG00000167548).M1.0.001			KMT2D(ENSG00000167548)	SBP																																					4.31e-05	452385	-2.14225	2.78752	0.590616	0.3544
5		SNCB(ENSG00000074317).M1.0.001			SNCB(ENSG00000074317)	SBP																																					1.44e-05	452385	-0.480648	4.82775	0.00991207	0.0358846
17		SMIM6(ENSG00000259120).M1.0.001			SMIM6(ENSG00000259120)	SBP																																					4.42e-06	452385	12.3341	8.69537	2.01204	0.806721
1		PRAMEF9(ENSG00000204505).M1.0.001			PRAMEF9(ENSG00000204505)	SBP																																					1.22e-05	452385	-8.03234	5.2567	2.33484	0.897882
16		GPR139(ENSG00000180269).M1.0.001			GPR139(ENSG00000180269)	SBP																																					6.63e-06	452385	-3.44771	7.0957	0.236086	0.2027
23		WWC3(ENSG00000047644).M1.0.001			WWC3(ENSG00000047644)	SBP																																					1.44e-05	452385	8.89627	3.7851	5.52411	1.72686
14		TMED10(ENSG00000170348).M1.0.001			TMED10(ENSG00000170348)	SBP																																					0.000434365	452385	1.22943	0.876583	1.96709	0.793829
17		KCTD11(ENSG00000213859).M1.0.001			KCTD11(ENSG00000213859)	SBP																																					1.33e-05	452385	9.32761	5.02024	3.45216	1.1995
11		OR52B6(ENSG00000187747).M1.0.001			OR52B6(ENSG00000187747)	SBP																																					6.19e-05	452385	3.29505	2.32763	2.00401	0.804421
18		ZNF532(ENSG00000074657).M1.0.001			ZNF532(ENSG00000074657)	SBP																																					1.77e-05	452385	7.14302	4.34131	2.70721	1.00045
6		TBPL1(ENSG00000028839).M1.0.001			TBPL1(ENSG00000028839)	SBP																																					4.42e-06	452385	-12.0437	8.70442	1.91443	0.778659
7		DLX6(ENSG00000006377).M1.0.001			DLX6(ENSG00000006377)	SBP																																					4.86e-05	452385	-0.0377655	2.62427	0.000207097	0.00501536
1		S100A10(ENSG00000197747).M1.0.001			S100A10(ENSG00000197747)	SBP																																					5.53e-06	452385	6.99092	7.79304	0.804739	0.432174
12		HRK(ENSG00000135116).M1.0.001			HRK(ENSG00000135116)	SBP																																					9.95e-06	452385	3.31355	5.80246	0.326109	0.245683
11		RP11-111M22.2(ENSG00000179240).M1.0.001			RP11-111M22	SBP																																					7.96e-05	452385	-0.587179	2.05569	0.0815882	0.110611
1		WNT9A(ENSG00000143816).M1.0.001			WNT9A(ENSG00000143816)	SBP																																					5.53e-06	452385	9.38771	7.79345	1.45097	0.641357
6		IL17A(ENSG00000112115).M1.0.001			IL17A(ENSG00000112115)	SBP																																					1.99e-05	452385	-8.39218	4.10319	4.18318	1.38905
20		LSM14B(ENSG00000149657).M1.0.001			LSM14B(ENSG00000149657)	SBP																																					2.87e-05	452385	-5.26877	3.28351	2.57479	0.964255
18		KCTD1(ENSG00000134504).M1.0.001			KCTD1(ENSG00000134504)	SBP																																					9.95e-06	452385	-1.57566	5.78847	0.0740963	0.104874
12		PTGES3(ENSG00000110958).M1.0.001			PTGES3(ENSG00000110958)	SBP																																					3.32e-06	452385	-12.5673	10.05	1.56369	0.675458
20		NKX2-2(ENSG00000125820).M1.0.001			NKX2-2(ENSG00000125820)	SBP																																					4.42e-06	452385	-9.43819	8.68709	1.1804	0.55709
16		ATP6V0C(ENSG00000185883).M1.0.001			ATP6V0C(ENSG00000185883)	SBP																																					4.42e-06	452385	9.82602	8.691	1.27825	0.588002
23		GPR174(ENSG00000147138).M1.0.001			GPR174(ENSG00000147138)	SBP																																					1.99e-05	452385	1.83765	3.54063	0.269379	0.219144
18		GREB1L(ENSG00000141449).M1.0.001			GREB1L(ENSG00000141449)	SBP																																					1.22e-05	452385	-2.4931	5.23579	0.226733	0.19794
23		MAGED1(ENSG00000179222).M1.0.001			MAGED1(ENSG00000179222)	SBP																																					4.86e-05	452385	-3.13577	2.20334	2.02546	0.810561
5		ELL2(ENSG00000118985).M1.0.001			ELL2(ENSG00000118985)	SBP																																					1.66e-05	452385	-1.79081	4.49446	0.15876	0.160962
7		EZH2(ENSG00000106462).M1.0.001			EZH2(ENSG00000106462)	SBP																																					7.74e-06	452385	8.04169	6.57788	1.49459	0.654615
10		SLC25A28(ENSG00000155287).M1.0.001			SLC25A28(ENSG00000155287)	SBP																																					3.32e-06	452385	-3.93906	10.0542	0.153495	0.157879
9		C9orf40(ENSG00000135045).M1.0.001			C9orf40(ENSG00000135045)	SBP																																					8.84e-06	452385	-15.6482	6.1434	6.48802	1.96415
23		GPR143(ENSG00000101850).M1.0.001			GPR143(ENSG00000101850)	SBP																																					2.76e-05	452385	3.34495	3.01975	1.22698	0.571874
21		MRPS6(ENSG00000243927).M1.0.001			MRPS6(ENSG00000243927)	SBP																																					4.31e-05	452385	-4.04193	2.77895	2.11552	0.836205
23		FAM50A(ENSG00000071859).M1.0.001			FAM50A(ENSG00000071859)	SBP																																					2.21e-05	452385	-7.02026	3.40174	4.25896	1.40845
16		DNAJA2(ENSG00000069345).M1.0.001			DNAJA2(ENSG00000069345)	SBP																																					4.42e-06	452385	8.1834	8.69039	0.886727	0.460465
17		UTS2R(ENSG00000181408).M1.0.001			UTS2R(ENSG00000181408)	SBP																																					0.000455364	452385	-0.25219	0.857165	0.0865615	0.114303
1		PTBP2(ENSG00000117569).M1.0.001			PTBP2(ENSG00000117569)	SBP																																					8.84e-06	452385	-0.98041	6.161	0.0253229	0.0587047
12		OR10P1(ENSG00000175398).M1.0.001			OR10P1(ENSG00000175398)	SBP																																					2.98e-05	452385	-1.37929	3.3504	0.169479	0.167124
20		SNRPB(ENSG00000125835).M1.0.001			SNRPB(ENSG00000125835)	SBP																																					2.88e-05	451774	2.4655	3.4075	0.523527	0.328511
22		RASD2(ENSG00000100302).M1.0.001			RASD2(ENSG00000100302)	SBP																																					5.53e-06	452385	6.44847	7.76194	0.690196	0.391369
19		MAU2(ENSG00000129933).M1.0.001			MAU2(ENSG00000129933)	SBP																																					7.74e-06	452385	7.56312	6.57006	1.32515	0.602633
12		FAM222A(ENSG00000139438).M1.0.001			FAM222A(ENSG00000139438)	SBP																																					9.95e-06	452385	-8.79545	5.80262	2.29756	0.887472
9		RXRA(ENSG00000186350).M1.0.001			RXRA(ENSG00000186350)	SBP																																					4.42e-06	452385	-11.2604	8.68766	1.67999	0.710129
15		SIN3A(ENSG00000169375).M1.0.001			SIN3A(ENSG00000169375)	SBP																																					9.95e-06	452385	-0.203115	5.79347	0.00122915	0.0123192
13		GPC6(ENSG00000183098).M1.0.001			GPC6(ENSG00000183098)	SBP																																					1.55e-05	452385	-4.79034	4.64154	1.06514	0.519929
13		MAB21L1(ENSG00000180660).M1.0.001			MAB21L1(ENSG00000180660)	SBP																																					1.33e-05	452385	-5.57536	5.0134	1.23674	0.574956
1		KIAA0907(ENSG00000132680).M1.0.001			KIAA0907(ENSG00000132680)	SBP																																					1.33e-05	452385	-3.74751	5.03024	0.55502	0.340774
23		TRAPPC2(ENSG00000196459).M1.0.001			TRAPPC2(ENSG00000196459)	SBP																																					1.33e-05	452385	2.03519	4.08843	0.247798	0.208569
7		CHRM2(ENSG00000181072).M1.0.001			CHRM2(ENSG00000181072)	SBP																																					7.74e-06	452385	4.77018	6.5781	0.525859	0.329427
11		BSX(ENSG00000188909).M1.0.001			BSX(ENSG00000188909)	SBP																																					5.53e-06	452385	-1.88655	7.78913	0.0586625	0.0922541
7		GATSL2(ENSG00000274070).M1.0.001			GATSL2(ENSG00000274070)	SBP																																					5.53e-06	452385	14.8865	7.78298	3.6584	1.25346
11		CD59(ENSG00000085063).M1.0.001			CD59(ENSG00000085063)	SBP																																					3.21e-05	452385	0.138278	3.23436	0.00182779	0.0150684
1		TIPRL(ENSG00000143155).M1.0.001			TIPRL(ENSG00000143155)	SBP																																					2.65e-05	452385	-4.76847	3.55686	1.79732	0.744638
6		SOBP(ENSG00000112320).M1.0.001			SOBP(ENSG00000112320)	SBP																																					8.84e-06	452385	-1.79944	6.15465	0.0854807	0.113508
9		NR4A3(ENSG00000119508).M1.0.001			NR4A3(ENSG00000119508)	SBP																																					1.88e-05	452385	1.24947	4.21428	0.0879032	0.115284
1		CADM3(ENSG00000162706).M1.0.001			CADM3(ENSG00000162706)	SBP																																					6.63e-06	452385	11.0425	7.11354	2.40972	0.918709
1		AHDC1(ENSG00000126705).M1.0.001			AHDC1(ENSG00000126705)	SBP																																					6.63e-05	452384	3.83319	2.24967	2.90325	1.05354
1		C1orf52(ENSG00000162642).M1.0.001			C1orf52(ENSG00000162642)	SBP																																					4.42e-06	452385	5.97522	8.71242	0.47036	0.30731
8		RPL8(ENSG00000161016).M1.0.001			RPL8(ENSG00000161016)	SBP																																					3.32e-06	452385	9.77081	10.0414	0.946829	0.480792
14		RCOR1(ENSG00000089902).M1.0.001			RCOR1(ENSG00000089902)	SBP																																					6.63e-06	452385	12.012	7.09094	2.86962	1.04448
1		CCT3(ENSG00000163468).M1.0.001			CCT3(ENSG00000163468)	SBP																																					3.54e-05	452385	5.81177	3.08421	3.55083	1.22537
21		KRTAP13-4(ENSG00000186971).M1.0.001			KRTAP13-4(ENSG00000186971)	SBP																																					4.42e-06	452385	9.2244	8.67747	1.13003	0.540956
10		KAT6B(ENSG00000156650).M1.0.001			KAT6B(ENSG00000156650)	SBP																																					1.55e-05	452385	-2.75522	4.65288	0.350645	0.256688
23		HDAC8(ENSG00000147099).M1.0.001			HDAC8(ENSG00000147099)	SBP																																					3.76e-05	452385	0.280667	2.67668	0.0109949	0.0378724
18		SYT4(ENSG00000132872).M1.0.001			SYT4(ENSG00000132872)	SBP																																					6.63e-06	452385	3.21287	7.09111	0.205285	0.186761
23		KCNE5(ENSG00000176076).M1.0.001			KCNE5(ENSG00000176076)	SBP																																					5.53e-06	452385	-7.40909	6.55741	1.27663	0.587495
21		GABPA(ENSG00000154727).M1.0.001			GABPA(ENSG00000154727)	SBP																																					6.63e-06	452385	-7.36006	7.08474	1.07923	0.524519
17		ATP5G1(ENSG00000159199).M1.0.001			ATP5G1(ENSG00000159199)	SBP																																					7.74e-06	452385	-10.1466	6.57294	2.38299	0.911289
23		GAGE12H(ENSG00000224902).M1.0.001			GAGE12H(ENSG00000224902)	SBP																																					9.95e-06	452385	5.87372	4.47941	1.71943	0.72178
4		C4orf46(ENSG00000205208).M1.0.001			C4orf46(ENSG00000205208)	SBP																																					4.42e-06	452385	10.4284	8.70231	1.43603	0.636797
17		CCL3L3(ENSG00000276085).M1.0.001			CCL3L3(ENSG00000276085)	SBP																																					2.1e-05	452385	6.23277	3.47807	3.21132	1.1359
1		STMN1(ENSG00000117632).M1.0.001			STMN1(ENSG00000117632)	SBP																																					8.84e-06	452385	10.5014	6.16062	2.90569	1.0542
11		HSPA8(ENSG00000109971).M1.0.001			HSPA8(ENSG00000109971)	SBP																																					8.84e-06	452385	-4.04098	6.1579	0.430634	0.291003
23		CD40LG(ENSG00000102245).M1.0.001			CD40LG(ENSG00000102245)	SBP																																					4.42e-06	452118	0.894407	8.67266	0.0106357	0.0372234
12		SOCS2(ENSG00000120833).M1.0.001			SOCS2(ENSG00000120833)	SBP																																					1.88e-05	452385	3.57246	4.22288	0.715674	0.40059
2		MYCN(ENSG00000134323).M1.0.001			MYCN(ENSG00000134323)	SBP																																					5.53e-06	452384	-11.0953	7.79554	2.02573	0.810638
6		TCF21(ENSG00000118526).M1.0.001			TCF21(ENSG00000118526)	SBP																																					3.32e-06	452385	-13.1697	10.0505	1.71701	0.721068
14		OR11H4(ENSG00000176198).M1.0.001			OR11H4(ENSG00000176198)	SBP																																					1.66e-05	452385	-3.46552	4.48503	0.597045	0.356836
2		RPS7(ENSG00000171863).M1.0.001			RPS7(ENSG00000171863)	SBP																																					8.84e-06	452385	-2.56512	6.16205	0.173286	0.169278
8		PNOC(ENSG00000168081).M1.0.001			PNOC(ENSG00000168081)	SBP																																					5.53e-06	452385	-8.62958	7.77812	1.23092	0.573118
10		EIF5AL1(ENSG00000253626).M1.0.001			EIF5AL1(ENSG00000253626)	SBP																																					2.87e-05	452385	1.01673	3.07885	0.109052	0.13005
19		SNRPD2(ENSG00000125743).M1.0.001			SNRPD2(ENSG00000125743)	SBP																																					3.32e-06	452385	5.362	10.0367	0.285409	0.226815
1		S100A12(ENSG00000163221).M1.0.001			S100A12(ENSG00000163221)	SBP																																					2.65e-05	452385	6.81089	3.55686	3.66668	1.25562
11		TMEM225(ENSG00000204300).M1.0.001			TMEM225(ENSG00000204300)	SBP																																					4.75e-05	452385	1.44515	2.6562	0.296009	0.231809
23		SPACA5B(ENSG00000171478).M1.0.001			SPACA5B(ENSG00000171478)	SBP																																					7.74e-06	452385	-9.42486	6.55627	2.0665	0.822271
23		GLRA2(ENSG00000101958).M1.0.001			GLRA2(ENSG00000101958)	SBP																																					5.75e-05	452385	1.46359	2.20303	0.441363	0.29545
1		MAP1LC3C(ENSG00000197769).M1.0.001			MAP1LC3C(ENSG00000197769)	SBP																																					1.22e-05	452385	14.364	5.25436	7.47327	2.20328
7		GNB2(ENSG00000172354).M1.0.001			GNB2(ENSG00000172354)	SBP																																					9.95e-06	452385	-7.9284	5.80136	1.86772	0.765138
1		CLK2(ENSG00000176444).M1.0.001			CLK2(ENSG00000176444)	SBP																																					7.74e-06	452385	-1.95636	6.58595	0.0882394	0.115529
20		PRND(ENSG00000171864).M1.0.001			PRND(ENSG00000171864)	SBP																																					3.32e-06	452385	-10.7117	10.0312	1.14029	0.544256
2		ACTR2(ENSG00000138071).M1.0.001			ACTR2(ENSG00000138071)	SBP																																					1.22e-05	452385	-13.1119	5.25497	6.22576	1.89996
17		IGF2BP1(ENSG00000159217).M1.0.001			IGF2BP1(ENSG00000159217)	SBP																																					3.32e-06	452385	-0.489471	10.0402	0.00237669	0.0172235
18		ADCYAP1(ENSG00000141433).M1.0.001			ADCYAP1(ENSG00000141433)	SBP																																					8.84e-06	452385	1.10013	6.14004	0.032103	0.0666131
23		AKAP14(ENSG00000186471).M1.0.001			AKAP14(ENSG00000186471)	SBP																																					2.1e-05	452385	4.0354	3.46912	1.35312	0.611306
7		GBX1(ENSG00000164900).M1.0.001			GBX1(ENSG00000164900)	SBP																																					6.63e-06	452385	-9.63767	7.10485	1.84007	0.757103
17		EIF4A1(ENSG00000161960).M1.0.001			EIF4A1(ENSG00000161960)	SBP																																					6.63e-06	452385	-6.36506	7.09956	0.80379	0.431842
4		PGRMC2(ENSG00000164040).M1.0.001			PGRMC2(ENSG00000164040)	SBP																																					8.84e-06	452385	1.18051	6.15298	0.03681	0.0716797
23		OPN1LW(ENSG00000102076).M1.0.001			OPN1LW(ENSG00000102076)	SBP																																					1.11e-05	452385	6.81991	5.48516	1.54589	0.670108
12		PPTC7(ENSG00000196850).M1.0.001			PPTC7(ENSG00000196850)	SBP																																					2.32e-05	452385	4.40888	3.79956	1.34645	0.609242
11		MAP6(ENSG00000171533).M1.0.001			MAP6(ENSG00000171533)	SBP																																					4.75e-05	452385	1.81237	2.65621	0.465553	0.305359
11		OR9Q1(ENSG00000186509).M1.0.001			OR9Q1(ENSG00000186509)	SBP																																					1.44e-05	452385	6.423	4.83076	1.76784	0.736011
23		PPEF1(ENSG00000086717).M1.0.001			PPEF1(ENSG00000086717)	SBP																																					1.33e-05	452385	-4.16094	4.33657	0.920643	0.471976
23		EMD(ENSG00000102119).M1.0.001			EMD(ENSG00000102119)	SBP																																					6.19e-05	452385	2.50371	2.31815	1.1665	0.552652
12		MSI1(ENSG00000135097).M1.0.001			MSI1(ENSG00000135097)	SBP																																					5.53e-06	452385	-12.1337	7.78502	2.4292	0.924112
19		SYCE2(ENSG00000161860).M1.0.001			SYCE2(ENSG00000161860)	SBP																																					4.42e-06	452385	-5.89464	8.69133	0.459984	0.303092
4		PPP3CA(ENSG00000138814).M1.0.001			PPP3CA(ENSG00000138814)	SBP																																					1.55e-05	452385	-1.63677	4.6513	0.12383	0.139712
20		NNAT(ENSG00000053438).M1.0.001			NNAT(ENSG00000053438)	SBP																																					4.42e-06	452385	4.8817	8.68712	0.315785	0.240973
13		RAB20(ENSG00000139832).M1.0.001			RAB20(ENSG00000139832)	SBP																																					9.95e-06	452385	0.801446	5.78904	0.0191661	0.0506631
1		ZNF281(ENSG00000162702).M1.0.001			ZNF281(ENSG00000162702)	SBP																																					1.11e-05	452385	-6.23964	5.51032	1.28223	0.589248
19		NFIX(ENSG00000008441).M1.0.001			NFIX(ENSG00000008441)	SBP																																					3.76e-05	452385	-4.31306	2.98171	2.09238	0.829634
15		CTDSPL2(ENSG00000137770).M1.0.001			CTDSPL2(ENSG00000137770)	SBP																																					7.74e-06	452385	8.27425	6.56897	1.58658	0.682322
3		TRA2B(ENSG00000136527).M1.0.001			TRA2B(ENSG00000136527)	SBP																																					3.32e-06	452385	-6.36652	10.0479	0.401469	0.278741
5		C5orf46(ENSG00000178776).M1.0.001			C5orf46(ENSG00000178776)	SBP																																					7.74e-06	452385	-9.19424	6.57901	1.95304	0.789789
23		SMS(ENSG00000102172).M1.0.001			SMS(ENSG00000102172)	SBP																																					4.86e-05	452385	-0.0754156	2.55763	0.000869455	0.0103382
23		ARHGEF6(ENSG00000129675).M1.0.001			ARHGEF6(ENSG00000129675)	SBP																																					4.64e-05	452385	0.39452	2.45314	0.0258639	0.0593674
7		MTPN(ENSG00000105887).M1.0.001			MTPN(ENSG00000105887)	SBP																																					4.42e-06	452385	-6.21235	8.7022	0.509628	0.323032
2		EN1(ENSG00000163064).M1.0.001			EN1(ENSG00000163064)	SBP																																					3.32e-06	452384	2.35299	10.0624	0.054681	0.0887841
10		GATA3(ENSG00000107485).M1.0.001			GATA3(ENSG00000107485)	SBP																																					5.53e-06	452385	-4.44565	7.78565	0.326047	0.245655
7		EN2(ENSG00000164778).M1.0.001			EN2(ENSG00000164778)	SBP																																					1.22e-05	452385	-4.88252	5.24735	0.865779	0.453301
15		SPESP1(ENSG00000258484).M1.0.001			SPESP1(ENSG00000258484)	SBP																																					4.53e-05	452385	-4.81186	2.71452	3.14223	1.11754
1		SHISA4(ENSG00000198892).M1.0.001			SHISA4(ENSG00000198892)	SBP																																					2.43e-05	452385	-5.16107	3.71527	1.92973	0.783075
15		PYGO1(ENSG00000171016).M1.0.001			PYGO1(ENSG00000171016)	SBP																																					8.84e-06	452385	-5.06398	6.14468	0.67918	0.387355
23		GEMIN8(ENSG00000046647).M1.0.001			GEMIN8(ENSG00000046647)	SBP																																					6.63e-06	452384	0.871113	5.48542	0.025219	0.0585768
16		USP7(ENSG00000187555).M1.0.001			USP7(ENSG00000187555)	SBP																																					2.32e-05	452385	1.25155	3.79288	0.108883	0.129936
5		OR2V2(ENSG00000182613).M1.0.001			OR2V2(ENSG00000182613)	SBP																																					7.63e-05	452385	3.14647	2.09576	2.25406	0.875285
17		WNT3(ENSG00000108379).M1.0.001			WNT3(ENSG00000108379)	SBP																																					9.95e-06	452385	-2.72877	5.79684	0.221591	0.195295
17		TBX21(ENSG00000073861).M1.0.001			TBX21(ENSG00000073861)	SBP																																					1.11e-05	452385	9.24625	5.49925	2.82698	1.03296
1		RBM8A(ENSG00000265241).M1.0.001			RBM8A(ENSG00000265241)	SBP																																					6.63e-06	452385	6.31982	7.11358	0.789283	0.42676
17		GGNBP2(ENSG00000278311).M1.0.001			GGNBP2(ENSG00000278311)	SBP																																					8.62e-05	452385	1.65483	1.96924	0.706167	0.39716
22		SF3A1(ENSG00000099995).M1.0.001			SF3A1(ENSG00000099995)	SBP																																					1.22e-05	452385	-3.93453	5.23289	0.565332	0.344747
7		PDGFA(ENSG00000197461).M1.0.001			PDGFA(ENSG00000197461)	SBP																																					8.84e-06	452385	5.13972	6.15303	0.697752	0.394113
20		SCRT2(ENSG00000215397).M1.0.001			SCRT2(ENSG00000215397)	SBP																																					1.44e-05	452385	-10.5365	4.81887	4.78087	1.54095
1		YTHDF2(ENSG00000198492).M1.0.001			YTHDF2(ENSG00000198492)	SBP																																					3.32e-06	452385	11.0273	10.0601	1.20154	0.563814
11		FLRT1(ENSG00000126500).M1.0.001			FLRT1(ENSG00000126500)	SBP																																					2.21e-05	452385	-3.20623	3.89473	0.677697	0.386813
19		ELAVL3(ENSG00000196361).M1.0.001			ELAVL3(ENSG00000196361)	SBP																																					3.32e-06	452385	18.2219	10.0359	3.29665	1.15851
8		CEBPD(ENSG00000221869).M1.0.001			CEBPD(ENSG00000221869)	SBP																																					4.42e-06	452385	4.72852	8.69588	0.29568	0.231656
23		FUNDC1(ENSG00000069509).M1.0.001			FUNDC1(ENSG00000069509)	SBP																																					1.44e-05	452385	-1.04359	3.78517	0.0760124	0.106363
10		TLX1(ENSG00000107807).M1.0.001			TLX1(ENSG00000107807)	SBP																																					4.42e-06	452385	13.3214	8.70465	2.34207	0.899898
17		NXPH3(ENSG00000182575).M1.0.001			NXPH3(ENSG00000182575)	SBP																																					1.77e-05	452385	0.790794	4.3476	0.0330847	0.0676949
23		NKAP(ENSG00000101882).M1.0.001			NKAP(ENSG00000101882)	SBP																																					3.21e-05	452385	-5.16345	3.0196	2.92403	1.05914
23		ZFX(ENSG00000005889).M1.0.001			ZFX(ENSG00000005889)	SBP																																					1.11e-05	452381	4.93705	5.48521	0.810119	0.434052
19		KLF16(ENSG00000129911).M1.0.001			KLF16(ENSG00000129911)	SBP																																					3.32e-06	452385	7.37351	10.0358	0.539811	0.334878
8		NCOA2(ENSG00000140396).M1.0.001			NCOA2(ENSG00000140396)	SBP																																					1.33e-05	452385	2.66718	5.02073	0.28221	0.225296
7		NRF1(ENSG00000106459).M1.0.001			NRF1(ENSG00000106459)	SBP																																					4.42e-06	452385	-8.64506	8.70177	0.987009	0.494207
19		RPS19(ENSG00000105372).M1.0.001			RPS19(ENSG00000105372)	SBP																																					5.53e-06	452385	7.14301	7.77379	0.8443	0.445911
4		NAP1L5(ENSG00000177432).M1.0.001			NAP1L5(ENSG00000177432)	SBP																																					5.53e-06	452385	-8.78368	7.7832	1.27361	0.586549
16		TPPP3(ENSG00000159713).M1.0.001			TPPP3(ENSG00000159713)	SBP																																					1.33e-05	452385	-3.56828	5.01763	0.505731	0.321488
1		LAMTOR2(ENSG00000116586).M1.0.001			LAMTOR2(ENSG00000116586)	SBP																																					1.22e-05	452385	-3.66225	5.25385	0.485893	0.313574
1		DPM3(ENSG00000179085).M1.0.001			DPM3(ENSG00000179085)	SBP																																					5.53e-06	452385	-10.9731	7.79264	1.98284	0.798352
16		CORO1A(ENSG00000102879).M1.0.001			CORO1A(ENSG00000102879)	SBP																																					1.99e-05	452385	-5.97447	4.09675	2.12676	0.839392
23		CXorf65(ENSG00000204165).M1.0.001			CXorf65(ENSG00000204165)	SBP																																					1.44e-05	452384	0.369895	4.8108	0.00591181	0.0274674
20		SALL4(ENSG00000101115).M1.0.001			SALL4(ENSG00000101115)	SBP																																					0.000117157	452385	-1.35999	1.68797	0.649147	0.376319
16		ZNF629(ENSG00000102870).M1.0.001			ZNF629(ENSG00000102870)	SBP																																					6.63e-06	452385	3.79379	7.09583	0.285852	0.227025
23		ZNF711(ENSG00000147180).M1.0.001			ZNF711(ENSG00000147180)	SBP																																					3.65e-05	452385	-3.57583	3.01965	1.4023	0.626465
12		C1QL4(ENSG00000186897).M1.0.001			C1QL4(ENSG00000186897)	SBP																																					7.74e-06	452385	2.59016	6.57955	0.154975	0.15875
19		KXD1(ENSG00000105700).M1.0.001			KXD1(ENSG00000105700)	SBP																																					2.76e-05	452385	1.69827	3.47662	0.238616	0.203976
11		BIRC3(ENSG00000023445).M1.0.001			BIRC3(ENSG00000023445)	SBP																																					3.54e-05	452385	3.04802	3.07904	0.979955	0.491861
23		BRWD3(ENSG00000165288).M1.0.001			BRWD3(ENSG00000165288)	SBP																																					1.99e-05	452385	-4.35861	3.54065	1.51541	0.660915
8		STC1(ENSG00000159167).M1.0.001			STC1(ENSG00000159167)	SBP																																					1.33e-05	452385	4.27518	5.02071	0.725069	0.403968
19		OR7G2(ENSG00000170923).M1.0.001			OR7G2(ENSG00000170923)	SBP																																					5.64e-05	452385	-1.45029	2.43424	0.354962	0.258598
7		POP7(ENSG00000172336).M1.0.001			POP7(ENSG00000172336)	SBP																																					3.76e-05	452385	-4.31515	2.98479	2.09008	0.828982
4		PCDH10(ENSG00000138650).M1.0.001			PCDH10(ENSG00000138650)	SBP																																					1.77e-05	452385	2.87879	4.35084	0.4378	0.293977
23		JADE3(ENSG00000102221).M1.0.001			JADE3(ENSG00000102221)	SBP																																					2.76e-05	452385	1.07294	3.33833	0.103297	0.126152
5		ZMAT2(ENSG00000146007).M1.0.001			ZMAT2(ENSG00000146007)	SBP																																					8.84e-06	452385	4.96893	6.15424	0.651894	0.377334
12		C12orf76(ENSG00000174456).M1.0.001			C12orf76(ENSG00000174456)	SBP																																					9.95e-06	452385	7.89279	5.8025	1.85026	0.760066
2		C1QL2(ENSG00000144119).M1.0.001			C1QL2(ENSG00000144119)	SBP																																					7.74e-06	452385	-7.60468	6.58758	1.33263	0.604957
23		TBX22(ENSG00000122145).M1.0.001			TBX22(ENSG00000122145)	SBP																																					4.2e-05	452385	0.839242	2.55768	0.107667	0.129119
4		ZNF718(ENSG00000250312).M1.0.001			ZNF718(ENSG00000250312)	SBP																																					3.32e-06	452385	-1.17872	10.0477	0.0137623	0.0425784
6		CCND3(ENSG00000112576).M1.0.001			CCND3(ENSG00000112576)	SBP																																					2.43e-05	452385	-7.27377	3.71147	3.84084	1.30087
10		SCD(ENSG00000099194).M1.0.001			SCD(ENSG00000099194)	SBP																																					4.42e-06	452385	-2.01146	8.70486	0.0533951	0.0876411
11		PGA4(ENSG00000229183).M1.0.001			PGA4(ENSG00000229183)	SBP																																					1.11e-05	452385	-5.69341	5.50779	1.06854	0.521037
23		GPM6B(ENSG00000046653).M1.0.001			GPM6B(ENSG00000046653)	SBP																																					2.43e-05	452385	2.40892	2.89092	0.694337	0.392874
10		EIF4EBP2(ENSG00000148730).M1.0.001			EIF4EBP2(ENSG00000148730)	SBP																																					1.22e-05	452385	-2.98106	5.24927	0.32251	0.244047
20		CSNK2A1(ENSG00000101266).M1.0.001			CSNK2A1(ENSG00000101266)	SBP																																					1.11e-05	452385	-7.07259	5.4945	1.65692	0.703291
13		LAMP1(ENSG00000185896).M1.0.001			LAMP1(ENSG00000185896)	SBP																																					1.11e-05	452385	-7.06797	5.49207	1.65622	0.703083
13		RPL21(ENSG00000122026).M1.0.001			RPL21(ENSG00000122026)	SBP																																					3.33e-06	450193	-12.1008	10.0267	1.45651	0.643045
17		COPS3(ENSG00000141030).M1.0.001			COPS3(ENSG00000141030)	SBP																																					6.63e-06	452385	2.56592	7.09957	0.130624	0.144005
14		GNPNAT1(ENSG00000100522).M1.0.001			GNPNAT1(ENSG00000100522)	SBP																																					6.08e-05	452385	-0.724737	2.3422	0.095744	0.120905
23		MID1IP1(ENSG00000165175).M1.0.001			MID1IP1(ENSG00000165175)	SBP																																					7.74e-06	452385	2.71843	5.22984	0.270184	0.219533
16		EMC8(ENSG00000131148).M1.0.001			EMC8(ENSG00000131148)	SBP																																					1.11e-05	452385	-3.57498	5.49657	0.423023	0.287828
5		TPPP(ENSG00000171368).M1.0.001			TPPP(ENSG00000171368)	SBP																																					1.22e-05	452385	6.51861	5.24827	1.54269	0.669143
11		POLR2L(ENSG00000177700).M1.0.001			POLR2L(ENSG00000177700)	SBP																																					5.53e-06	452385	2.52339	7.78914	0.104952	0.127281
20		ADRM1(ENSG00000130706).M1.0.001			ADRM1(ENSG00000130706)	SBP																																					4.42e-06	452385	5.22295	8.68745	0.361449	0.261455
18		RNMT(ENSG00000101654).M1.0.001			RNMT(ENSG00000101654)	SBP																																					0.000133736	452385	3.20834	1.58218	4.11199	1.37079
23		NONO(ENSG00000147140).M1.0.001			NONO(ENSG00000147140)	SBP																																					1.55e-05	452385	-4.83134	4.33646	1.24126	0.576381
23		SPANXN5(ENSG00000204363).M1.0.001			SPANXN5(ENSG00000204363)	SBP																																					1.77e-05	452385	-4.70018	3.8786	1.46852	0.6467
2		SP9(ENSG00000217236).M1.0.001			SP9(ENSG00000217236)	SBP																																					1.77e-05	452385	1.30703	4.35724	0.0899803	0.116792
5		UBE2D2(ENSG00000131508).M1.0.001			UBE2D2(ENSG00000131508)	SBP																																					4.42e-06	452385	-10.0056	8.70341	1.32162	0.601537
5		KCTD16(ENSG00000183775).M1.0.001			KCTD16(ENSG00000183775)	SBP																																					1.44e-05	452385	1.06077	4.82771	0.0482788	0.0829749
6		CNPY3(ENSG00000137161).M1.0.001			CNPY3(ENSG00000137161)	SBP																																					2.65e-05	452385	5.23855	3.55359	2.17314	0.852512
3		APOD(ENSG00000189058).M1.0.001			APOD(ENSG00000189058)	SBP																																					1.22e-05	452385	1.00595	5.2482	0.0367398	0.0716063
9		SIGMAR1(ENSG00000147955).M1.0.001			SIGMAR1(ENSG00000147955)	SBP																																					2.54e-05	452385	5.40561	3.62309	2.22604	0.867415
11		RBM14-RBM4(ENSG00000248643).M1.0.001			RBM14-RBM4(ENSG00000248643)	SBP																																					4.42e-06	452385	-5.32087	8.71198	0.37302	0.266512
1		HIST2H2BE(ENSG00000184678).M1.0.001			HIST2H2BE(ENSG00000184678)	SBP																																					1.99e-05	452385	5.22075	4.10708	1.61584	0.691067
11		MED19(ENSG00000156603).M1.0.001			MED19(ENSG00000156603)	SBP																																					2.21e-05	452385	-0.360657	3.89471	0.00857509	0.0332859
1		HTR6(ENSG00000158748).M1.0.001			HTR6(ENSG00000158748)	SBP																																					1.33e-05	452385	-1.11312	5.03009	0.0489699	0.0836168
5		BRIX1(ENSG00000113460).M1.0.001			BRIX1(ENSG00000113460)	SBP																																					3.65e-05	452385	2.30153	3.03015	0.576907	0.34918
13		RAP2A(ENSG00000125249).M1.0.001			RAP2A(ENSG00000125249)	SBP																																					6.63e-06	452385	2.05605	7.08996	0.0840966	0.112484
2		MAL(ENSG00000172005).M1.0.001			MAL(ENSG00000172005)	SBP																																					7.74e-06	452385	-2.93968	6.58783	0.19912	0.183473
19		RETN(ENSG00000104918).M1.0.001			RETN(ENSG00000104918)	SBP																																					1.77e-05	452385	-1.03499	4.34583	0.0567191	0.090573
18		TCEB3C(ENSG00000183791).M1.0.001			TCEB3C(ENSG00000183791)	SBP																																					1.66e-05	452379	4.11605	4.48377	0.8427	0.445358
9		TMEM203(ENSG00000187713).M1.0.001			TMEM203(ENSG00000187713)	SBP																																					3.32e-06	452384	10.1261	10.0316	1.01893	0.50477
11		OR52H1(ENSG00000181616).M1.0.001			OR52H1(ENSG00000181616)	SBP																																					0.000343734	452385	-0.982709	0.995827	0.973828	0.489821
17		VAMP2(ENSG00000220205).M1.0.001			VAMP2(ENSG00000220205)	SBP																																					1.11e-05	452385	-1.65066	5.4996	0.0900846	0.116867
2		SCG2(ENSG00000171951).M1.0.001			SCG2(ENSG00000171951)	SBP																																					1.44e-05	452385	-1.6883	4.83412	0.121973	0.138523
1		NHLH2(ENSG00000177551).M1.0.001			NHLH2(ENSG00000177551)	SBP																																					1.66e-05	452385	-6.17307	4.49907	1.8826	0.769451
7		TMUB1(ENSG00000164897).M1.0.001			TMUB1(ENSG00000164897)	SBP																																					1.33e-05	452385	-3.0782	5.02402	0.375398	0.267545
16		DDX19A(ENSG00000168872).M1.0.001			DDX19A(ENSG00000168872)	SBP																																					8.84e-06	452385	-12.1907	6.14506	3.93556	1.32536
5		H2AFY(ENSG00000113648).M1.0.001			H2AFY(ENSG00000113648)	SBP																																					8.84e-06	452385	4.6516	6.15409	0.571317	0.347042
9		OR1J1(ENSG00000136834).M1.0.001			OR1J1(ENSG00000136834)	SBP																																					1.44e-05	452385	-7.46737	4.82056	2.3996	0.915903
2		DIRC1(ENSG00000174325).M1.0.001			DIRC1(ENSG00000174325)	SBP																																					1.22e-05	452385	2.74756	5.25499	0.273369	0.221067
2		RND3(ENSG00000115963).M1.0.001			RND3(ENSG00000115963)	SBP																																					7.74e-06	452385	-0.622428	6.58755	0.0089275	0.0339881
18		RPL17(ENSG00000265681).M1.0.001			RPL17(ENSG00000265681)	SBP																																					6.63e-06	452385	5.04904	7.08957	0.507199	0.32207
2		RAB6C(ENSG00000222014).M1.0.001			RAB6C(ENSG00000222014)	SBP																																					3.54e-05	452385	-0.752142	3.08122	0.0595874	0.0930462
4		GPM6A(ENSG00000150625).M1.0.001			GPM6A(ENSG00000150625)	SBP																																					6.41e-05	452385	-0.509089	2.28529	0.0496257	0.0842225
11		ATP5L(ENSG00000167283).M1.0.001			ATP5L(ENSG00000167283)	SBP																																					4.42e-06	452385	6.06244	8.70857	0.484621	0.313063
19		BTBD2(ENSG00000133243).M1.0.001			BTBD2(ENSG00000133243)	SBP																																					3.98e-05	452385	-1.99698	2.89726	0.475085	0.309222
7		YKT6(ENSG00000106636).M1.0.001			YKT6(ENSG00000106636)	SBP																																					6.63e-06	452385	-8.64908	7.10513	1.48182	0.650742
19		TSSK6(ENSG00000178093).M1.0.001			TSSK6(ENSG00000178093)	SBP																																					4.42e-06	452385	-15.1804	8.69174	3.05037	1.09303
7		MEOX2(ENSG00000106511).M1.0.001			MEOX2(ENSG00000106511)	SBP																																					1.88e-05	452385	-0.802456	4.22124	0.0361379	0.0709741
11		MRGPRX4(ENSG00000179817).M1.0.001			MRGPRX4(ENSG00000179817)	SBP																																					7.18e-05	452385	-1.18302	2.1647	0.298668	0.233053
4		ING2(ENSG00000168556).M1.0.001			ING2(ENSG00000168556)	SBP																																					6.63e-06	452385	-0.291952	7.10491	0.00168851	0.0144734
4		GRPEL1(ENSG00000109519).M1.0.001			GRPEL1(ENSG00000109519)	SBP																																					8.84e-06	452385	2.12988	6.15294	0.119825	0.137139
13		GGACT(ENSG00000134864).M1.0.001			GGACT(ENSG00000134864)	SBP																																					3.32e-05	452385	-4.84517	3.1709	2.33481	0.897874
23		SCML2(ENSG00000102098).M1.0.001			SCML2(ENSG00000102098)	SBP																																					3.43e-05	452385	2.30033	3.01963	0.580329	0.350487
23		TCEAL2(ENSG00000184905).M1.0.001			TCEAL2(ENSG00000184905)	SBP																																					3.32e-05	452385	-3.41797	2.55757	1.786	0.741328
6		GCM1(ENSG00000137270).M1.0.001			GCM1(ENSG00000137270)	SBP																																					3.32e-06	452385	-12.0611	10.0504	1.44013	0.638048
19		TSHZ3(ENSG00000121297).M1.0.001			TSHZ3(ENSG00000121297)	SBP																																					9.95e-06	452385	-0.109604	5.79447	0.000357786	0.00660402
3		KCNMB2(ENSG00000197584).M1.0.001			KCNMB2(ENSG00000197584)	SBP																																					1.88e-05	452385	0.07312	4.22111	0.000300068	0.00604409
3		RP11-385J1.3(ENSG00000275163).M1.0.001			RP11-385J1	SBP																																					1.88e-05	452385	0.07312	4.22111	0.000300068	0.00604409
10		TIAL1(ENSG00000151923).M1.0.001			TIAL1(ENSG00000151923)	SBP																																					7.74e-06	452385	1.31716	6.58015	0.0400689	0.0750254
9		DMRT1(ENSG00000137090).M1.0.001			DMRT1(ENSG00000137090)	SBP																																					4.42e-06	452385	-10.6556	8.69199	1.50285	0.657118
23		RHOXF2B(ENSG00000203989).M1.0.001			RHOXF2B(ENSG00000203989)	SBP																																					4.42e-06	452385	5.48218	8.67337	0.399513	0.277909
2		CREB1(ENSG00000118260).M1.0.001			CREB1(ENSG00000118260)	SBP																																					3.32e-06	452385	2.55806	10.0624	0.0646279	0.0972764
1		CMPK1(ENSG00000162368).M1.0.001			CMPK1(ENSG00000162368)	SBP																																					1.22e-05	452385	3.91097	5.25385	0.554133	0.340432
23		ANOS1(ENSG00000011201).M1.0.001			ANOS1(ENSG00000011201)	SBP																																					2.43e-05	452385	-0.136581	3.54066	0.00148803	0.0135735
1		MT1HL1(ENSG00000244020).M1.0.001			MT1HL1(ENSG00000244020)	SBP																																					0.000256419	452385	-0.783867	1.14445	0.469131	0.306812
23		HCCS(ENSG00000004961).M1.0.001			HCCS(ENSG00000004961)	SBP																																					8.84e-06	452385	-8.76478	5.48514	2.55333	0.958362
16		FBRS(ENSG00000156860).M1.0.001			FBRS(ENSG00000156860)	SBP																																					4.42e-06	452385	13.6207	8.6904	2.45651	0.931671
2		CEBPZOS(ENSG00000218739).M1.0.001			CEBPZOS(ENSG00000218739)	SBP																																					8.18e-05	452382	-0.278125	2.02636	0.0188385	0.0502049
8		ARC(ENSG00000198576).M1.0.001			ARC(ENSG00000198576)	SBP																																					1.33e-05	452385	-8.67073	5.02074	2.98247	1.07484
9		CLTA(ENSG00000122705).M1.0.001			CLTA(ENSG00000122705)	SBP																																					6.63e-06	452385	-4.27859	7.09349	0.363816	0.262494
12		WNT5B(ENSG00000111186).M1.0.001			WNT5B(ENSG00000111186)	SBP																																					4.2e-05	452385	1.18503	2.82398	0.176089	0.170853
9		FOXD4L5(ENSG00000204779).M1.0.001			FOXD4L5(ENSG00000204779)	SBP																																					9.62e-05	452385	-0.0308075	1.84198	0.000279731	0.00583429
2		AGPS(ENSG00000018510).M1.0.001			AGPS(ENSG00000018510)	SBP																																					2.87e-05	452385	-0.831536	3.41813	0.0591813	0.0926991
16		RBBP6(ENSG00000122257).M1.0.001			RBBP6(ENSG00000122257)	SBP																																					1.11e-05	452385	0.87254	5.49641	0.0252007	0.0585541
[truncated: 3,037,350 more chars]
